# Genetic impairment of ketone body signalling is a prevalent contributor to human metabolic dysfunction

**DOI:** 10.1101/2025.09.30.25336995

**Authors:** Alexandra R. Yesian, Brian Y. H. Lam, Hye In Kim, Felix R. Day, Alice Williamson, Raina Jia, Sam Lockhart, Kara Rainbow, Vasileios Kaimakis, Mairi Antypa, Vladimir Saudek, Julia Jones, Claire Normand, Meriem Semache, Laurent Sabbagh, Matthew J. Neville, David Araújo-Vilar, Isabelle Jéru, Kimberly A. Stevens, Jimmy X. Kong, Mitchell E. Granade, Nalissa Amar, Michael Mazzocca, Kevin M. Tveter, Joanne M. Buxton, Larry C. James, Ken K. Ong, John A. Tadross, Fredrik Karpe, David B. Savage, Daniel J. Fazakerley, Nick Wareham, John R. B. Perry, Kendra K. Bence, Jean-Philippe Fortin, Stephen O’Rahilly, Xiaoming Liu

**Author notes:** Joint first authors (Alexandra R. Yesian, Brian Y. H. Lam). Joint second authors (Hye In Kim, Felix R. Day). Joint correspondence authors.

## Abstract

Emerging evidence that circulating levels of key metabolic intermediates are sensed by a range of G-Protein Coupled receptors (GPCRs) is providing critical new insights into the control of systemic metabolic homeostasis, and how disturbances in such sensing may contribute to metabolic disease. The hydroxycarboxylic acid receptors for lactate (HCAR1), β-hydroxybutyrate (HCAR2), and octanoate (HCAR3) are encoded by three closely homologous GPCR genes co-located in a region where common genetic variation has been reportedly associated with lipid levels and body fat distribution. By resolving sequence homology in this region, we were able to refine this signal to a coding variant (R311C) in HCAR2. Using corrected genotypes from ∼500K participants from UK Biobank and direct genotyping of four other studies, we found that carriage of the *HCAR2 p.R311C* variant was significantly associated with type 2 diabetes risk, reduced gynoid fat mass, increased waist-hip ratio, higher circulating triglycerides, glucose and alanine aminotransferase levels, lower levels of HDL cholesterol and adiponectin and impaired suppression of circulating levels of non-esterified fatty acids after oral glucose. Adipose tissue explants from mice engineered to express the equivalent mutation variant (p.R308C) in the mouse ortholog showed increased lipolytic activity, basally and after β-hydroxybutyrate (BHB) treatment. In vivo, the mice were insulin resistant and had increased liver fat and impaired post-prandial suppression of NEFAs. The variant alters an amino acid located in the intracellular C-terminal tail of HCAR2, increasing recruitment of β-arrestin and resulting in enhanced internalisation and reduced cell surface expression. In conclusion, a common variant in the human ketone body receptor results in impaired control of adipocyte lipolysis and adversely impacts systemic lipid and glucose metabolism. These findings highlight the importance of anti-lipolytic ketone body signalling in adipocytes for the maintenance of metabolic health

**Graphical Abstract:** 

## Supplementary Tables for "Genetic impairment of ketone body signalling is a prevalent contributor to human metabolic dysfunction" (part 1 of 2)

### Sheet: S1 HCAR WHR UKBB Exome Assoc
Supplementary Table 1. Single marker association analysis of HCAR locus for waist hip ratio adjusted for BMI (WHR)
varID	CHROM	POS	REF	ALT	ogVarID	FILTER	AF	F_MISSING	AN	AC	MANE	ENST	ENSG	BIOTYPE	SYMBOL	CSQ	gnomAD_AF	CADD	REVEL	SIFT	POLYPHEN	LOFTEE	PARSED_CSQ	MULTI	INDEL	MINOR	MAJOR	MAF	MAC	AA	AApos	BOLT_MAF	INFO	CHISQ_LINREG	P_LINREG	BETA	SE	CHISQ_BOLT_LMM_INF	P_BOLT_LMM_INF	BOLT_AC
12:122715807:G:A	chr12	122715807	G	A	chr12_122715807_G_A;chr12_122715807_G_C	PASS	0.119986	0.11418	805664	96668	NM_006018.3	ENST00000528880	ENSG00000255398	protein_coding	HCAR3	missense_variant	0.0196432	22.2	0.041	tolerated(0.19)	benign(0.015)		MISSENSE	TRUE	FALSE	A	G	0.119986	96668	R/C	311	0.125992	1	182.2	1.6e-41	0.00277151	0.000200255	191.543	1.5e-43	105718
12:122716744:A:G	chr12	122716744	A	G	chr12_122716744_A_G	PASS	0.340369	0.0750974	841210	286322	NM_006018.3	ENST00000528880	ENSG00000255398	protein_coding	HCAR3	5_prime_UTR_variant	0.360598	3.981					UTR	FALSE	FALSE	G	A	0.340369	286322	.	.	0.348237	1	44.6123	2.4e-11	0.000832231	0.000125813	43.7556	3.7e-11	292199
12:122715787:T:C	chr12	122715787	T	C	chr12_122715787_T_C	PASS	0.229534	0.448386	501700	115157	NM_006018.3	ENST00000528880	ENSG00000255398	protein_coding	HCAR3	missense_variant	0.527197	0.126	0.018	tolerated(0.11)	benign(0)		MISSENSE	FALSE	FALSE	C	T	0.229534	115157	I/M	317	0.223471	1	27.6976	1.4e-07	-0.000890778	0.00017048	27.3018	1.7e-07	187510
12:122716292:C:T	chr12	122716292	C	T	chr12_122716292_C_T	PASS	1.0995e-06	4.39796e-06	909508	1	NM_006018.3	ENST00000528880	ENSG00000255398	protein_coding	HCAR3	missense_variant	0	21.1	0.167	deleterious(0.05)	benign(0.139)		MISSENSE	FALSE	FALSE	T	C	1.0995e-06	1	C/Y	149	1.19178e-06	1	24.6817	6.8e-07	0.246201	0.0549391	20.0824	7.4e-06	1
12:122716340:T:C	chr12	122716340	T	C	chr12_122716340_T_G;chr12_122716340_T_C	PASS	1.0995e-06	4.39796e-06	909508	1	NM_006018.3	ENST00000528880	ENSG00000255398	protein_coding	HCAR3	missense_variant	0	24.7	0.168	deleterious(0.04)	possibly_damaging(0.838)		MISSENSE	TRUE	FALSE	C	T	1.0995e-06	1	H/R	133	1.19178e-06	1	24.6817	6.8e-07	0.246201	0.0549391	20.0824	7.4e-06	1
12:122730258:G:A	chr12	122730258	G	A	chr12_122730258_G_A	PASS	3.2985e-06	8.79593e-06	909504	3	NM_032554.4	ENST00000432564	ENSG00000196917	protein_coding	HCAR1	synonymous_variant	0	8.338					SYN	FALSE	FALSE	A	G	3.2985e-06	3	L	28	3.57537e-06	1	14.3272	0.00015	0.120478	0.0317202	14.4259	0.00015	3
12:122702353:G:A	chr12	122702353	G	A	chr12_122702353_G_A	PASS	0.000619226	0.135288	786466	487	NM_177551.4	ENST00000328880	ENSG00000182782	protein_coding	HCAR2	missense_variant	0.144041	22	0.055	tolerated(0.26)	benign(0.015)		MISSENSE	FALSE	FALSE	A	G	0.000619226	487	R/C	311	0.000656733	1	12.3457	0.00044	0.00879411	0.00252791	12.1021	0.0005	551
12:122702758:A:C	chr12	122702758	A	C	chr12_122702758_A_C	PASS	2.19898e-06	0	909512	2	NM_177551.4	ENST00000328880	ENSG00000182782	protein_coding	HCAR2	missense_variant	0	0.001	0.044	tolerated(0.49)	benign(0.062)		MISSENSE	FALSE	FALSE	C	A	2.19898e-06	2	L/V	176	2.38356e-06	1	12.6823	0.00037	-0.127587	0.0388482	10.7863	0.001	2
12:122729271:T:C	chr12	122729271	T	C	chr12_122729270_ATCTT_A;chr12_122729271_T_C	PASS	1.10802e-06	0.00769863	902510	1	NM_032554.4	ENST00000432564	ENSG00000196917	protein_coding	HCAR1	3_prime_UTR_variant	0	5.656					UTR	TRUE	FALSE	C	T	1.10802e-06	1	.	.	1.20101e-06	1	8.72342	0.0031	0.174854	0.0549397	10.1293	0.0015	1
12:122716661:A:G	chr12	122716661	A	G	chr12_122716661_A_ATT;chr12_122716661_A_G	PASS	1.09949e-06	0	909512	1	NM_006018.3	ENST00000528880	ENSG00000255398	protein_coding	HCAR3	missense_variant	0	19.15	0.168	deleterious(0.03)	possibly_damaging(0.694)		MISSENSE	TRUE	FALSE	G	A	1.09949e-06	1	I/T	26	1.19178e-06	1	7.45371	0.0063	0.167276	0.054939	9.27056	0.0023	1
12:122715552:T:C	chr12	122715552	T	C	chr12_122715552_T_C;chr12_122715552_T_G	PASS	0.565097	0.0748313	841452	475502	NM_006018.3	ENST00000528880	ENSG00000255398	protein_coding	HCAR3	3_prime_UTR_variant	0.57643	9.729					UTR	TRUE	FALSE	T	C	0.434903	365950	.	.	0.572956	1	8.10339	0.0044	-0.000362269	0.00012097	8.96826	0.0027	480757
12:122716355:C:T	chr12	122716355	C	T	chr12_122716355_C_T;chr12_122716355_C_G	PASS	1.53929e-05	4.39796e-06	909508	14	NM_006018.3	ENST00000528880	ENSG00000255398	protein_coding	HCAR3	missense_variant	3.09885e-05	24	0.144	deleterious(0.01)	probably_damaging(0.936)		MISSENSE	TRUE	FALSE	T	C	1.53929e-05	14	R/Q	128	9.53425e-06	1	7.22755	0.0072	-0.0575979	0.0194242	8.7928	0.003	8
12:122716184:G:T	chr12	122716184	G	T	chr12_122716184_G_A;chr12_122716184_G_T	PASS	2.199e-06	6.59694e-06	909506	2	NM_006018.3	ENST00000528880	ENSG00000255398	protein_coding	HCAR3	missense_variant	0	0.001	0.026	tolerated(0.51)	benign(0.001)		MISSENSE	TRUE	FALSE	T	G	2.199e-06	2	T/N	185	2.38357e-06	1	10.9179	0.00095	-0.114272	0.0388481	8.65255	0.0033	2
12:122716146:A:G	chr12	122716146	A	G	chr12_122716146_A_G	PASS	0.561664	0.00662333	903488	507457	NM_006018.3	ENST00000528880	ENSG00000255398	protein_coding	HCAR3	missense_variant	0.572508	22.6	0.091	deleterious(0.05)	benign(0.305)		MISSENSE	FALSE	FALSE	A	G	0.438336	396031	F/L	198	0.568975	1	7.54296	0.006	-0.000350674	0.000121023	8.3959	0.0038	477417
12:122716525:T:C	chr12	122716525	T	C	chr12_122716525_T_C	PASS	0.002925	0.000120944	909402	2660	NM_006018.3	ENST00000528880	ENSG00000255398	protein_coding	HCAR3	synonymous_variant	0.00346953	10.8					SYN	FALSE	FALSE	C	T	0.002925	2660	V	71	0.0031157	1	8.59037	0.0034	0.00308458	0.00107678	8.20611	0.0042	2614
12:122716473:G:T	chr12	122716473	G	T	chr12_122716473_G_T;chr12_122716473_G_A;chr12_122716473_G_C	PASS	1.42934e-05	0	909512	13	NM_006018.3	ENST00000528880	ENSG00000255398	protein_coding	HCAR3	synonymous_variant	1.54938e-05	0.619					SYN	TRUE	FALSE	T	G	1.42934e-05	13	R	89	1.54931e-05	1	8.65413	0.0033	0.0433791	0.0152378	8.10431	0.0044	13
12:122716390:T:G	chr12	122716390	T	G	chr12_122716390_T_G	PASS	0.561788	0.00337544	906442	509228	NM_006018.3	ENST00000528880	ENSG00000255398	protein_coding	HCAR3	synonymous_variant	0.576693	10.74					SYN	FALSE	FALSE	T	G	0.438212	397214	I	116	0.569061	1	7.2773	0.007	-0.000344181	0.000121036	8.08619	0.0045	477489
12:122729255:C:A	chr12	122729255	C	A	chr12_122729255_C_A	PASS	1.10252e-06	0.00274433	907016	1	NM_032554.4	ENST00000432564	ENSG00000196917	protein_coding	HCAR1	3_prime_UTR_variant	0	5.396					UTR	FALSE	FALSE	A	C	1.10252e-06	1	.	.	1.19508e-06	1	7.05215	0.0079	-0.155457	0.0549391	8.00678	0.0047	1
12:122716221:T:G	chr12	122716221	T	G	chr12_122716221_T_G;chr12_122716221_T_C	PASS	0.563081	0.0285142	883578	497526	NM_006018.3	ENST00000528880	ENSG00000255398	protein_coding	HCAR3	missense_variant	0.576249	0.004	0.026	tolerated(0.07)	benign(0.005)		MISSENSE	TRUE	FALSE	T	G	0.436919	386052	T/P	173	0.570566	1	7.15963	0.0075	-0.000341481	0.000121076	7.95456	0.0048	478752
12:122715523:G:C	chr12	122715523	G	C	chr12_122715523_G_C	PASS	0.00905147	0.0373431	875548	7925	NM_006018.3	ENST00000528880	ENSG00000255398	protein_coding	HCAR3	3_prime_UTR_variant	0.0251482	6.41					UTR	FALSE	FALSE	C	G	0.00905147	7925	.	.	0.00935408	1	8.01923	0.0046	-0.00176029	0.000625039	7.93152	0.0049	7849
12:122715543:T:G	chr12	122715543	T	G	chr12_122715543_T_G	PASS	4.40901e-06	0.00250464	907234	4	NM_006018.3	ENST00000528880	ENSG00000255398	protein_coding	HCAR3	3_prime_UTR_variant	0	13.84					UTR	FALSE	FALSE	G	T	4.40901e-06	4	.	.	4.77922e-06	1	6.3412	0.012	-0.0756527	0.0274701	7.58455	0.0059	4
12:122715980:T:C	chr12	122715980	T	C	chr12_122715980_T_C	PASS	0.465489	0.363428	578970	269504	NM_006018.3	ENST00000528880	ENSG00000255398	protein_coding	HCAR3	missense_variant	0.569557	10.4	0.113	tolerated(0.41)	benign(0)		MISSENSE	FALSE	FALSE	C	T	0.465489	269504	H/R	253	0.46854	1	6.45906	0.011	-0.00029279	0.00010717	7.46388	0.0063	393143
12:122716825:C:G	chr12	122716825	C	G	chr12_122716825_C_G;chr12_122716825_C_T	PASS	9.99429e-06	0.00989322	900514	9	NM_006018.3	ENST00000528880	ENSG00000255398	protein_coding	HCAR3	upstream_gene_variant	0	0.589					INTERGENIC	TRUE	FALSE	G	C	9.99429e-06	9	.	.	1.08316e-05	1	7.08515	0.0078	0.0493718	0.0183132	7.26823	0.007	9
12:122716298:A:G	chr12	122716298	A	G	chr12_122716298_A_G	PASS	1.20945e-05	4.39796e-06	909508	11	NM_006018.3	ENST00000528880	ENSG00000255398	protein_coding	HCAR3	missense_variant	0	22.3	0.115	deleterious(0.04)	benign(0.098)		MISSENSE	FALSE	FALSE	G	A	1.20945e-05	11	I/T	147	1.31096e-05	1	6.53845	0.011	-0.0435302	0.0165652	6.90535	0.0086	11
12:122729232:C:T	chr12	122729232	C	T	chr12_122729232_C_T	PASS	2.24743e-06	0.0215566	889906	2	NM_032554.4	ENST00000432564	ENSG00000196917	protein_coding	HCAR1	3_prime_UTR_variant	0	4.404					UTR	FALSE	FALSE	T	C	2.24743e-06	2	.	.	2.43631e-06	1	4.44773	0.035	-0.100738	0.0388479	6.72438	0.0095	2
12:122729857:C:T	chr12	122729857	C	T	chr12_122729857_C_T	PASS	3.29849e-06	4.39796e-06	909508	3	NM_032554.4	ENST00000432564	ENSG00000196917	protein_coding	HCAR1	synonymous_variant	0	0.781					SYN	FALSE	FALSE	T	C	3.29849e-06	3	T	161	3.57535e-06	1	6.18987	0.013	0.0819277	0.0317192	6.6714	0.0098	3
12:122716335:C:T	chr12	122716335	C	T	chr12_122716335_C_T	PASS	5.49748e-06	4.39796e-06	909508	5	NM_006018.3	ENST00000528880	ENSG00000255398	protein_coding	HCAR3	missense_variant	1.54952e-05	11.53	0.051	tolerated(0.58)	benign(0.044)		MISSENSE	FALSE	FALSE	T	C	5.49748e-06	5	A/T	135	5.95891e-06	1	4.45918	0.035	-0.0633824	0.0245697	6.65482	0.0099	5
12:122729801:A:T	chr12	122729801	A	T	chr12_122729801_A_T	PASS	1.09949e-06	0	909512	1	NM_032554.4	ENST00000432564	ENSG00000196917	protein_coding	HCAR1	missense_variant	0	24.5	0.57	deleterious(0.03)	possibly_damaging(0.727)		MISSENSE	FALSE	FALSE	T	A	1.09949e-06	1	M/K	180	1.19178e-06	1	7.316	0.0068	0.140652	0.0549392	6.55436	0.01	1
12:122702093:C:T	chr12	122702093	C	T	chr12_122702093_C_T	PASS	2.63971e-05	0.000351837	909192	24	NM_177551.4	ENST00000328880	ENSG00000182782	protein_coding	HCAR2	3_prime_UTR_variant	1.55207e-05	12.01					UTR	FALSE	FALSE	T	C	2.63971e-05	24	.	.	2.38436e-05	1	4.63981	0.031	-0.0311522	0.0122852	6.42999	0.011	20
12:122702333:C:T	chr12	122702333	C	T	chr12_122702333_C_T	PASS	0.000386603	0.243502	688044	266	NM_177551.4	ENST00000328880	ENSG00000182782	protein_coding	HCAR2	missense_variant	0.300906	0.001	0.035	tolerated(0.19)	benign(0)		MISSENSE	FALSE	FALSE	T	C	0.000386603	266	M/I	317	0.000392634	1	7.6852	0.0056	0.00887685	0.00349723	6.44271	0.011	329
12:122716797:G:A	chr12	122716797	G	A	chr12_122716797_G_A	PASS	1.54071e-05	0.000925771	908670	14	NM_006018.3	ENST00000528880	ENSG00000255398	protein_coding	HCAR3	5_prime_UTR_variant	3.09828e-05	7.216					UTR	FALSE	FALSE	A	G	1.54071e-05	14	.	.	1.31218e-05	1	7.38836	0.0066	0.0410509	0.016565	6.14133	0.013	11
12:122715630:G:A	chr12	122715630	G	A	chr12_122715630_G_A	PASS	8.79598e-06	6.59694e-06	909506	8	NM_006018.3	ENST00000528880	ENSG00000255398	protein_coding	HCAR3	missense_variant	1.54875e-05	11.09	0.012	tolerated_low_confidence(0.16)	benign(0.029)		MISSENSE	FALSE	FALSE	A	G	8.79598e-06	8	H/Y	370	9.5343e-06	1	7.48518	0.0062	0.0468322	0.0194242	5.81301	0.016	8
12:122703301:C:G	chr12	122703301	C	G	chr12_122703301_C_G	PASS	2.19898e-06	0	909512	2	NM_177551.4	ENST00000328880	ENSG00000182782	protein_coding	HCAR2	5_prime_UTR_variant	0	6.361					UTR	FALSE	FALSE	G	C	2.19898e-06	2	.	.	2.38356e-06	1	4.60882	0.032	0.0930168	0.0388481	5.73302	0.017	2
12:122715522:A:G	chr12	122715522	A	G	chr12_122715522_A_G;chr12_122715522_A_T	PASS	0.00784748	0.0394233	873656	6856	NM_006018.3	ENST00000528880	ENSG00000255398	protein_coding	HCAR3	3_prime_UTR_variant	0.0251194	0.055					UTR	TRUE	FALSE	G	A	0.00784748	6856	.	.	0.00810766	1	6.18284	0.013	-0.00160364	0.000668976	5.7464	0.017	6803
12:122716374:C:T	chr12	122716374	C	T	chr12_122716374_C_T	PASS	3.84822e-05	0	909512	35	NM_006018.3	ENST00000528880	ENSG00000255398	protein_coding	HCAR3	missense_variant	1.54904e-05	24.7	0.624	deleterious(0.02)	probably_damaging(1)		MISSENSE	FALSE	FALSE	T	C	3.84822e-05	35	A/T	122	3.93287e-05	1	5.38477	0.02	-0.0228653	0.00956414	5.71559	0.017	33
12:122702367:GAGA:G	chr12	122702367	GAGA	G	chr12_122702367_GAGA_G;chr12_122702369_G_A	PASS	0.000201235	0.000138536	909386	183	NM_177551.4	ENST00000328880	ENSG00000182782	protein_coding	HCAR2	inframe_deletion	4.64583e-05	18.81					INFRAME	TRUE	TRUE	G	GAGA	0.000201235	183	FS/S	305-306	0.000214551	1	4.26853	0.039	0.00970143	0.00409611	5.60955	0.018	180
12:122730020:G:A	chr12	122730020	G	A	chr12_122730020_G_A;chr12_122730020_G_T	PASS	0.000139638	1.75919e-05	909496	127	NM_032554.4	ENST00000432564	ENSG00000196917	protein_coding	HCAR1	missense_variant	9.29397e-05	24.2	0.641	tolerated(0.14)	probably_damaging(0.982)		MISSENSE	TRUE	FALSE	A	G	0.000139638	127	T/M	107	0.000148975	1	4.84194	0.028	0.0114806	0.00491468	5.45681	0.019	125
12:122716024:G:A	chr12	122716024	G	A	chr12_122716023_C_T;chr12_122716016_ACAAAGACGATGGC_A;chr12_122716019_A_G;chr12_122716024_G_A;chr12_122716028_G_A	PASS	1.11678e-06	0.0154786	895434	1	NM_006018.3	ENST00000528880	ENSG00000255398	protein_coding	HCAR3	synonymous_variant	0	1.461					SYN	TRUE	FALSE	A	G	1.11678e-06	1	I	238	1.21043e-06	1	5.91453	0.015	0.127365	0.0549464	5.37306	0.02	1
12:122730284:G:A	chr12	122730284	G	A	chr12_122730284_G_A	PASS	1.86914e-05	4.39796e-06	909508	17	NM_032554.4	ENST00000432564	ENSG00000196917	protein_coding	HCAR1	missense_variant	0	25.9	0.333	deleterious(0.04)	probably_damaging(0.948)		MISSENSE	FALSE	FALSE	A	G	1.86914e-05	17	P/L	19	2.02603e-05	1	3.25405	0.071	0.0309736	0.013325	5.40321	0.02	17
12:122702705:G:A	chr12	122702705	G	A	chr12_122702705_G_A	PASS	0.000125342	0	909512	114	NM_177551.4	ENST00000328880	ENSG00000182782	protein_coding	HCAR2	synonymous_variant	1.54837e-05	8.666					SYN	FALSE	FALSE	A	G	0.000125342	114	F	193	9.53423e-06	1	6.50035	0.011	-0.0444096	0.0194241	5.22722	0.022	8
12:122730272:A:G	chr12	122730272	A	G	chr12_122730272_A_G;chr12_122730272_A_T	PASS	1.42938e-05	2.85868e-05	909486	13	NM_032554.4	ENST00000432564	ENSG00000196917	protein_coding	HCAR1	missense_variant	1.54933e-05	20.4	0.127	deleterious(0.04)	benign(0.065)		MISSENSE	TRUE	FALSE	G	A	1.42938e-05	13	I/T	23	1.54936e-05	1	4.9683	0.026	-0.0346175	0.0152377	5.16121	0.023	13
12:122716372:C:T	chr12	122716372	C	T	chr12_122716372_C_G;chr12_122716372_C_T	PASS	1.42935e-05	8.79593e-06	909504	13	NM_006018.3	ENST00000528880	ENSG00000255398	protein_coding	HCAR3	synonymous_variant	3.1001e-05	2.392					SYN	TRUE	FALSE	T	C	1.42935e-05	13	A	122	1.19179e-05	1	4.58651	0.032	0.038955	0.0173737	5.02739	0.025	10
12:122702121:G:A	chr12	122702121	G	A	chr12_122702121_G_A	PASS	2.19911e-06	5.93725e-05	909458	2	NM_177551.4	ENST00000328880	ENSG00000182782	protein_coding	HCAR2	3_prime_UTR_variant	0	0.011					UTR	FALSE	FALSE	A	G	2.19911e-06	2	.	.	1.19185e-06	1	6.656	0.0099	0.122564	0.0549395	4.97687	0.026	1
12:122730287:A:G	chr12	122730287	A	G	chr12_122730287_A_G	PASS	1.0995e-06	6.59694e-06	909506	1	NM_032554.4	ENST00000432564	ENSG00000196917	protein_coding	HCAR1	missense_variant	0	23.6	0.181	deleterious(0)	benign(0.379)		MISSENSE	FALSE	FALSE	G	A	1.0995e-06	1	M/T	18	1.19178e-06	1	4.93768	0.026	-0.121254	0.054939	4.87117	0.027	1
12:122730253:G:T	chr12	122730253	G	T	chr12_122730253_G_A;chr12_122730253_G_T	PASS	1.09952e-06	2.85868e-05	909486	1	NM_032554.4	ENST00000432564	ENSG00000196917	protein_coding	HCAR1	synonymous_variant	0	0.374					SYN	TRUE	FALSE	T	G	1.09952e-06	1	G	29	1.19181e-06	1	4.4119	0.036	-0.1211	0.0549392	4.8587	0.028	1
12:122703208:T:G	chr12	122703208	T	G	chr12_122703208_T_G	PASS	2.19898e-06	0	909512	2	NM_177551.4	ENST00000328880	ENSG00000182782	protein_coding	HCAR2	missense_variant	0	12.09	0.053	tolerated(0.67)	benign(0.029)		MISSENSE	FALSE	FALSE	G	T	2.19898e-06	2	I/L	26	2.38356e-06	1	4.35732	0.037	0.0846856	0.038848	4.75206	0.029	2
12:122715929:C:T	chr12	122715929	C	T	chr12_122715929_C_T	PASS	2.22673e-06	0.0124616	898178	2	NM_006018.3	ENST00000528880	ENSG00000255398	protein_coding	HCAR3	missense_variant	0	6.509	0.028	tolerated(0.13)	benign(0.066)		MISSENSE	FALSE	FALSE	T	C	2.22673e-06	2	R/H	270	1.20584e-06	1	4.73261	0.03	0.119624	0.054939	4.74103	0.029	1
12:122730206:T:C	chr12	122730206	T	C	chr12_122730206_T_C	PASS	1.09949e-06	0	909512	1	NM_032554.4	ENST00000432564	ENSG00000196917	protein_coding	HCAR1	missense_variant	0	20.2	0.204	tolerated(0.12)	benign(0.383)		MISSENSE	FALSE	FALSE	C	T	1.09949e-06	1	K/R	45	1.19178e-06	1	4.12948	0.042	0.119748	0.05494	4.7507	0.029	1
12:122703246:A:C	chr12	122703246	A	C	chr12_122703246_A_C;chr12_122703246_A_G	PASS	2.19898e-06	0	909512	2	NM_177551.4	ENST00000328880	ENSG00000182782	protein_coding	HCAR2	missense_variant	0	17.94	0.209	deleterious(0)	benign(0.14)		MISSENSE	TRUE	FALSE	C	A	2.19898e-06	2	I/R	13	2.38356e-06	1	2.66544	0.1	0.0835941	0.0388481	4.63032	0.031	2
12:122729460:T:C	chr12	122729460	T	C	chr12_122729460_T_C	PASS	1.09949e-06	0	909512	1	NM_032554.4	ENST00000432564	ENSG00000196917	protein_coding	HCAR1	missense_variant	1.54914e-05	9.047	0.04	tolerated(0.54)	benign(0.001)		MISSENSE	FALSE	FALSE	C	T	1.09949e-06	1	I/V	294	1.19178e-06	1	6.23511	0.013	0.118558	0.0549391	4.65694	0.031	1
12:122729854:G:A	chr12	122729854	G	A	chr12_122729854_G_A	PASS	2.19899e-06	2.19898e-06	909510	2	NM_032554.4	ENST00000432564	ENSG00000196917	protein_coding	HCAR1	synonymous_variant	0	1.102					SYN	FALSE	FALSE	A	G	2.19899e-06	2	A	162	2.38356e-06	1	3.3266	0.068	0.083899	0.0388488	4.664	0.031	2
12:122703362:G:A	chr12	122703362	G	A	chr12_122703362_G_A;chr12_122703362_G_T	PASS	5.53056e-06	0.00598563	904068	5	NM_177551.4	ENST00000328880	ENSG00000182782	protein_coding	HCAR2	upstream_gene_variant	1.5526e-05	4.378					INTERGENIC	TRUE	FALSE	A	G	5.53056e-06	5	.	.	5.99454e-06	1	4.00011	0.045	-0.0528391	0.0245701	4.62483	0.032	5
12:122729410:C:T	chr12	122729410	C	T	chr12_122729410_C_T	PASS	4.94775e-05	8.79593e-06	909504	45	NM_032554.4	ENST00000432564	ENSG00000196917	protein_coding	HCAR1	synonymous_variant	6.19521e-05	0.177					SYN	FALSE	FALSE	T	C	4.94775e-05	45	P	310	1.31097e-05	1	4.41185	0.036	0.0353421	0.0165679	4.55044	0.033	11
12:122729200:A:G	chr12	122729200	A	G	chr12_122729200_A_G	PASS	2.5538e-05	0.225044	704832	18	NM_032554.4	ENST00000432564	ENSG00000196917	protein_coding	HCAR1	3_prime_UTR_variant	0	7.195					UTR	FALSE	FALSE	G	A	2.5538e-05	18	.	.	2.61387e-05	1	4.32247	0.038	0.0282674	0.0133252	4.50015	0.034	22
12:122729491:G:A	chr12	122729491	G	A	chr12_122729491_G_A	PASS	5.71739e-05	6.59694e-06	909506	52	NM_032554.4	ENST00000432564	ENSG00000196917	protein_coding	HCAR1	synonymous_variant	0	5.745					SYN	FALSE	FALSE	A	G	5.71739e-05	52	P	283	2.38357e-06	1	4.33919	0.037	0.0812987	0.0388497	4.37917	0.036	2
12:122715986:C:G	chr12	122715986	C	G	chr12_122715986_C_T;chr12_122715986_C_G	PASS	1.11383e-06	0.0128772	897800	1	NM_006018.3	ENST00000528880	ENSG00000255398	protein_coding	HCAR3	missense_variant	0	25.2	0.266	deleterious(0.02)	probably_damaging(0.995)		MISSENSE	TRUE	FALSE	G	C	1.11383e-06	1	R/P	251	1.20731e-06	1	4.55999	0.033	0.113854	0.0549399	4.29461	0.038	1
12:122703257:G:A	chr12	122703257	G	A	chr12_122703257_G_A	PASS	1.09949e-06	0	909512	1	NM_177551.4	ENST00000328880	ENSG00000182782	protein_coding	HCAR2	synonymous_variant	0	0.291					SYN	FALSE	FALSE	A	G	1.09949e-06	1	H	9	1.19178e-06	1	5.75446	0.016	0.113107	0.0549452	4.23763	0.04	1
12:122730193:G:C	chr12	122730193	G	C	chr12_122730193_G_C	PASS	1.09949e-06	2.19898e-06	909510	1	NM_032554.4	ENST00000432564	ENSG00000196917	protein_coding	HCAR1	synonymous_variant	0	3.843					SYN	FALSE	FALSE	C	G	1.09949e-06	1	P	49	1.19178e-06	1	2.97614	0.085	-0.112962	0.054939	4.22769	0.04	1
12:122702460:G:A	chr12	122702460	G	A	chr12_122702460_G_A	PASS	1.09949e-06	2.19898e-06	909510	1	NM_177551.4	ENST00000328880	ENSG00000182782	protein_coding	HCAR2	missense_variant	0	18.22	0.146	tolerated(0.09)	benign(0.407)		MISSENSE	FALSE	FALSE	A	G	1.09949e-06	1	A/V	275	1.19178e-06	1	4.5426	0.033	0.112519	0.0549394	4.19451	0.041	1
12:122715721:T:G	chr12	122715721	T	G	chr12_122715721_T_G	PASS	4.39942e-06	0.000332046	909210	4	NM_006018.3	ENST00000528880	ENSG00000255398	protein_coding	HCAR3	missense_variant	0	6.189	0.07	tolerated(0.16)	benign(0.038)		MISSENSE	FALSE	FALSE	G	T	4.39942e-06	4	R/S	339	4.76865e-06	1	4.38714	0.036	-0.0553302	0.0274699	4.05705	0.044	4
12:122716526:A:C	chr12	122716526	A	C	chr12_122716526_A_C	PASS	2.74873e-05	0	909512	25	NM_006018.3	ENST00000528880	ENSG00000255398	protein_coding	HCAR3	missense_variant	1.54875e-05	26.5	0.439	deleterious(0)	probably_damaging(0.978)		MISSENSE	FALSE	FALSE	C	A	2.74873e-05	25	V/G	71	4.76711e-06	1	5.33813	0.021	0.0553005	0.02748	4.04972	0.044	4
12:122716437:G:A	chr12	122716437	G	A	chr12_122716437_G_A;chr12_122716437_G_C	PASS	2.19898e-06	0	909512	2	NM_006018.3	ENST00000528880	ENSG00000255398	protein_coding	HCAR3	missense_variant	1.54947e-05	25.3	0.474	deleterious(0)	possibly_damaging(0.883)		MISSENSE	TRUE	FALSE	A	G	2.19898e-06	2	R/W	101	1.19178e-06	1	4.72598	0.03	0.110307	0.054939	4.03127	0.045	1
12:122730209:A:T	chr12	122730209	A	T	chr12_122730209_A_G;chr12_122730209_A_T	PASS	1.09949e-06	0	909512	1	NM_032554.4	ENST00000432564	ENSG00000196917	protein_coding	HCAR1	missense_variant	0	21.4	0.091	deleterious(0)	benign(0.216)		MISSENSE	TRUE	FALSE	T	A	1.09949e-06	1	M/K	44	1.19178e-06	1	3.22599	0.072	0.109925	0.054939	4.00345	0.045	1
12:122715906:T:C	chr12	122715906	T	C	chr12_122715906_T_C	PASS	1.10745e-06	0.00718627	902976	1	NM_006018.3	ENST00000528880	ENSG00000255398	protein_coding	HCAR3	missense_variant	0	11.01	0.015	tolerated(0.64)	benign(0.041)		MISSENSE	FALSE	FALSE	C	T	1.10745e-06	1	I/V	278	1.19957e-06	1	2.79369	0.095	0.108984	0.0549391	3.93518	0.047	1
12:122729270:ATCTT:A	chr12	122729270	ATCTT	A	chr12_122729270_ATCTT_A;chr12_122729271_T_C	PASS	1.11114e-06	0.0104803	899980	1	NM_032554.4	ENST00000432564	ENSG00000196917	protein_coding	HCAR1	3_prime_UTR_variant	0	6.217					UTR	TRUE	TRUE	A	ATCTT	1.11114e-06	1	.	.	1.2044e-06	1	4.56087	0.033	-0.109203	0.0549403	3.95079	0.047	1
12:122729279:A:G	chr12	122729279	A	G	chr12_122729279_A_G	PASS	8.71493e-05	0.00332266	906490	79	NM_032554.4	ENST00000432564	ENSG00000196917	protein_coding	HCAR1	3_prime_UTR_variant	0	3.379					UTR	FALSE	FALSE	G	A	8.71493e-05	79	.	.	3.58731e-06	1	3.82486	0.05	0.0629079	0.0317332	3.92992	0.047	3
12:122702712:G:A	chr12	122702712	G	A	chr12_122702712_G_A	PASS	2.19899e-06	2.19898e-06	909510	2	NM_177551.4	ENST00000328880	ENSG00000182782	protein_coding	HCAR2	missense_variant	0	13.77	0.105	tolerated(0.75)	benign(0.088)		MISSENSE	FALSE	FALSE	A	G	2.19899e-06	2	A/V	191	2.38356e-06	1	3.07672	0.079	0.0767328	0.038848	3.90143	0.048	2
12:122716528:T:G	chr12	122716528	T	G	chr12_122716528_T_G	PASS	3.29847e-06	0	909512	3	NM_006018.3	ENST00000528880	ENSG00000255398	protein_coding	HCAR3	synonymous_variant	0	2.349					SYN	FALSE	FALSE	G	T	3.29847e-06	3	A	70	3.57534e-06	1	2.8116	0.094	-0.0625443	0.0317192	3.88803	0.049	3
12:122703291:G:A	chr12	122703291	G	A	chr12_122703291_G_A;chr12_122703291_G_C	PASS	1.64924e-05	4.39796e-06	909508	15	NM_177551.4	ENST00000328880	ENSG00000182782	protein_coding	HCAR2	5_prime_UTR_variant	0	0.506					UTR	TRUE	FALSE	A	G	1.64924e-05	15	.	.	1.78768e-05	1	5.63364	0.018	0.0277805	0.0141856	3.83516	0.05	15
12:122729349:G:C	chr12	122729349	G	C	chr12_122729349_G_C	PASS	2.19898e-06	0	909512	2	NM_032554.4	ENST00000432564	ENSG00000196917	protein_coding	HCAR1	missense_variant	0	9.57	0.077	tolerated_low_confidence(0.41)	benign(0.038)		MISSENSE	FALSE	FALSE	C	G	2.19898e-06	2	Q/E	331	1.19178e-06	1	3.89932	0.048	0.107372	0.0550095	3.80986	0.051	1
12:122702222:G:A	chr12	122702222	G	A	chr12_122702222_G_A	PASS	3.73847e-05	5.49745e-05	909462	34	NM_177551.4	ENST00000328880	ENSG00000182782	protein_coding	HCAR2	synonymous_variant	7.74114e-05	6.266					SYN	FALSE	FALSE	A	G	3.73847e-05	34	S	354	3.69473e-05	1	2.904	0.088	0.0188231	0.00986783	3.63864	0.056	31
12:122703015:C:T	chr12	122703015	C	T	chr12_122703015_C_T;chr12_122703015_C_G;chr12_122703015_C_A	PASS	1.31939e-05	2.19898e-06	909510	12	NM_177551.4	ENST00000328880	ENSG00000182782	protein_coding	HCAR2	missense_variant	0	7.711	0.03	tolerated(0.38)	benign(0.003)		MISSENSE	TRUE	FALSE	T	C	1.31939e-05	12	R/H	90	4.76711e-06	1	3.99887	0.046	0.0522655	0.0274698	3.62009	0.057	4
12:122702983:G:A	chr12	122702983	G	A	chr12_122702983_G_A;chr12_122702983_G_C	PASS	9.89544e-06	2.19898e-06	909510	9	NM_177551.4	ENST00000328880	ENSG00000182782	protein_coding	HCAR2	missense_variant	1.54928e-05	24.1	0.63	deleterious(0)	possibly_damaging(0.785)		MISSENSE	TRUE	FALSE	A	G	9.89544e-06	9	R/W	101	9.53425e-06	1	3.44581	0.063	0.0368816	0.0194241	3.60526	0.058	8
12:122703233:G:C	chr12	122703233	G	C	chr12_122703233_GTTC_G;chr12_122703233_G_C;chr12_122703233_G_A	PASS	4.39798e-06	4.39796e-06	909508	4	NM_177551.4	ENST00000328880	ENSG00000182782	protein_coding	HCAR2	missense_variant	0	22.7	0.084	deleterious(0.01)	benign(0.079)		MISSENSE	TRUE	FALSE	C	G	4.39798e-06	4	N/K	17	4.76713e-06	1	3.41589	0.065	-0.0521706	0.0274703	3.60682	0.058	4
12:122716032:C:T	chr12	122716032	C	T	chr12_122716032_C_T	PASS	1.65613e-05	0.00416047	905728	15	NM_006018.3	ENST00000528880	ENSG00000255398	protein_coding	HCAR3	missense_variant	0	24.3	0.319	deleterious(0)	probably_damaging(0.998)		MISSENSE	FALSE	FALSE	T	C	1.65613e-05	15	V/M	236	1.79499e-05	1	7.80812	0.0052	0.0269116	0.0141856	3.59903	0.058	15
12:122702352:C:T	chr12	122702352	C	T	chr12_122702352_C_T	PASS	4.39805e-06	1.97908e-05	909494	4	NM_177551.4	ENST00000328880	ENSG00000182782	protein_coding	HCAR2	missense_variant	0	22.8	0.168	tolerated(0.45)	possibly_damaging(0.855)		MISSENSE	FALSE	FALSE	T	C	4.39805e-06	4	R/H	311	4.76718e-06	1	4.49845	0.034	-0.0516022	0.0274771	3.52691	0.06	4
12:122703370:C:G	chr12	122703370	C	G	chr12_122703370_C_T;chr12_122703370_C_G	PASS	1.10871e-06	0.00831215	901952	1	NM_177551.4	ENST00000328880	ENSG00000182782	protein_coding	HCAR2	upstream_gene_variant	0	6.822					INTERGENIC	TRUE	FALSE	G	C	1.10871e-06	1	.	.	1.20174e-06	1	2.87012	0.09	-0.103045	0.0549398	3.51784	0.061	1
12:122715671:G:A	chr12	122715671	G	A	chr12_122715671_G_A	PASS	1.09952e-06	2.85868e-05	909486	1	NM_006018.3	ENST00000528880	ENSG00000255398	protein_coding	HCAR3	missense_variant	0	21.9	0.114	deleterious_low_confidence(0.01)	possibly_damaging(0.543)		MISSENSE	FALSE	FALSE	A	G	1.09952e-06	1	S/F	356	1.19181e-06	1	2.33789	0.13	-0.102378	0.0549396	3.4725	0.062	1
12:122703028:T:C	chr12	122703028	T	C	chr12_122703028_T_C;chr12_122703028_T_G	PASS	3.29847e-06	0	909512	3	NM_177551.4	ENST00000328880	ENSG00000182782	protein_coding	HCAR2	missense_variant	0	18.32	0.338	tolerated(0.51)	possibly_damaging(0.9)		MISSENSE	TRUE	FALSE	C	T	3.29847e-06	3	N/D	86	3.57534e-06	1	2.4759	0.12	-0.0587698	0.0317193	3.43291	0.064	3
12:122730341:GC:G	chr12	122730341	GC	G	chr12_122730341_GC_G;chr12_122730341_G_A	PASS	8.79846e-06	0.000288067	909250	8	NM_032554.4	ENST00000432564	ENSG00000196917	protein_coding	HCAR1	5_prime_UTR_variant	0	3.343					UTR	TRUE	TRUE	G	GC	8.79846e-06	8	.	.	9.53698e-06	1	3.08449	0.079	0.0359064	0.0194244	3.41703	0.065	8
12:122730079:G:A	chr12	122730079	G	A	chr12_122730079_G_A	PASS	2.19898e-06	0	909512	2	NM_032554.4	ENST00000432564	ENSG00000196917	protein_coding	HCAR1	synonymous_variant	0	6.721					SYN	FALSE	FALSE	A	G	2.19898e-06	2	P	87	2.38356e-06	1	2.36535	0.12	-0.0715285	0.038848	3.39017	0.066	2
12:122703348:T:TCTGTGTGG	chr12	122703348	T	TCTGTGTGG	chr12_122703348_T_TCTGTGTGG	PASS	1.10233e-06	0.00257941	907166	1	NM_177551.4	ENST00000328880	ENSG00000182782	protein_coding	HCAR2	5_prime_UTR_variant	0	9.119					UTR	FALSE	TRUE	TCTGTGTGG	T	1.10233e-06	1	.	.	1.19485e-06	1	3.81222	0.051	0.100718	0.0549394	3.3608	0.067	1
12:122729726:C:T	chr12	122729726	C	T	chr12_122729726_C_T	PASS	2.19899e-06	2.19898e-06	909510	2	NM_032554.4	ENST00000432564	ENSG00000196917	protein_coding	HCAR1	missense_variant	0	0.056	0.028	tolerated(1)	benign(0.007)		MISSENSE	FALSE	FALSE	T	C	2.19899e-06	2	R/Q	205	2.38356e-06	1	2.10275	0.15	-0.0709728	0.0388479	3.3377	0.068	2
12:122702997:C:T	chr12	122702997	C	T	chr12_122702997_C_T	PASS	1.09949e-06	0	909512	1	NM_177551.4	ENST00000328880	ENSG00000182782	protein_coding	HCAR2	missense_variant	0	23.3	0.509	tolerated(0.18)	probably_damaging(0.979)		MISSENSE	FALSE	FALSE	T	C	1.09949e-06	1	G/E	96	1.19178e-06	1	4.16416	0.041	-0.099169	0.0549393	3.25826	0.071	1
12:122716661:A:ATT	chr12	122716661	A	ATT	chr12_122716661_A_ATT;chr12_122716661_A_G	PASS	1.09949e-06	0	909512	1	NM_006018.3	ENST00000528880	ENSG00000255398	protein_coding	HCAR3	frameshift_variant	0	21.4				LC	PTV	TRUE	TRUE	ATT	A	1.09949e-06	1	I/KX	26	1.19178e-06	1	3.21356	0.073	0.0992971	0.0549394	3.26667	0.071	1
12:122716663:G:T	chr12	122716663	G	T	chr12_122716663_G_T	PASS	1.09949e-06	0	909512	1	NM_006018.3	ENST00000528880	ENSG00000255398	protein_coding	HCAR3	missense_variant	0	0.463	0.038	tolerated(0.84)	benign(0)		MISSENSE	FALSE	FALSE	T	G	1.09949e-06	1	F/L	25	1.19178e-06	1	3.21356	0.073	0.0992971	0.0549394	3.26667	0.071	1
12:122729488:G:A	chr12	122729488	G	A	chr12_122729488_G_A	PASS	7.58654e-05	6.59694e-06	909506	69	NM_032554.4	ENST00000432564	ENSG00000196917	protein_coding	HCAR1	synonymous_variant	0.000123916	0.2					SYN	FALSE	FALSE	A	G	7.58654e-05	69	S	284	8.22333e-05	1	2.53506	0.11	0.0119137	0.0066145	3.24414	0.072	69
12:122729494:G:A	chr12	122729494	G	A	chr12_122729494_G_A	PASS	1.0995e-06	8.79593e-06	909504	1	NM_032554.4	ENST00000432564	ENSG00000196917	protein_coding	HCAR1	synonymous_variant	0	2.426					SYN	FALSE	FALSE	A	G	1.0995e-06	1	S	282	1.19179e-06	1	2.49123	0.11	0.098807	0.0549391	3.23453	0.072	1
12:122730217:G:A	chr12	122730217	G	A	chr12_122730217_G_A	PASS	8.02634e-05	6.59694e-06	909506	73	NM_032554.4	ENST00000432564	ENSG00000196917	protein_coding	HCAR1	synonymous_variant	3.09693e-05	13.3					SYN	FALSE	FALSE	A	G	8.02634e-05	73	C	41	1.31096e-05	1	6.0487	0.014	-0.0298142	0.0165753	3.23538	0.072	11
12:122703004:T:TCCAGTC	chr12	122703004	T	TCCAGTC	chr12_122703004_T_TCCAGTC	PASS	1.09949e-06	0	909512	1	NM_177551.4	ENST00000328880	ENSG00000182782	protein_coding	HCAR2	inframe_insertion	0	19.29					INFRAME	FALSE	TRUE	TCCAGTC	T	1.09949e-06	1	-/DW	93-94	1.19178e-06	1	2.80322	0.094	0.0983475	0.0549395	3.20447	0.073	1
12:122702711:G:A	chr12	122702711	G	A	chr12_122702711_G_A	PASS	3.2985e-05	8.79593e-06	909504	30	NM_177551.4	ENST00000328880	ENSG00000182782	protein_coding	HCAR2	synonymous_variant	1.55521e-05	8.815					SYN	FALSE	FALSE	A	G	3.2985e-05	30	A	191	3.45619e-05	1	3.66487	0.056	0.0182414	0.0102023	3.1968	0.074	29
12:122702968:T:G	chr12	122702968	T	G	chr12_122702968_T_G	PASS	1.09949e-06	2.19898e-06	909510	1	NM_177551.4	ENST00000328880	ENSG00000182782	protein_coding	HCAR2	missense_variant	1.55222e-05	19.93	0.066	tolerated(0.2)	benign(0.401)		MISSENSE	FALSE	FALSE	G	T	1.09949e-06	1	M/L	106	1.19178e-06	1	2.23592	0.13	-0.0981202	0.0549395	3.18969	0.074	1
12:122729727:G:A	chr12	122729727	G	A	chr12_122729727_G_A	PASS	1.42934e-05	0	909512	13	NM_032554.4	ENST00000432564	ENSG00000196917	protein_coding	HCAR1	missense_variant	3.09905e-05	24.9	0.124	deleterious(0)	possibly_damaging(0.846)		MISSENSE	FALSE	FALSE	A	G	1.42934e-05	13	R/W	205	1.54931e-05	1	3.68169	0.055	0.0271849	0.0152378	3.18281	0.074	13
12:122715955:C:T	chr12	122715955	C	T	chr12_122715955_C_T;chr12_122715955_C_G	PASS	2.23737e-06	0.0171565	893908	2	NM_006018.3	ENST00000528880	ENSG00000255398	protein_coding	HCAR3	synonymous_variant	0	0.326					SYN	TRUE	FALSE	T	C	2.23737e-06	2	S	261	1.21199e-06	1	3.67092	0.055	0.0979381	0.0549389	3.17793	0.075	1
12:122715522:A:T	chr12	122715522	A	T	chr12_122715522_A_G;chr12_122715522_A_T	PASS	1.14481e-06	0.0395861	873508	1	NM_006018.3	ENST00000528880	ENSG00000255398	protein_coding	HCAR3	3_prime_UTR_variant	0	0.044					UTR	TRUE	FALSE	T	A	1.14481e-06	1	.	.	1.242e-06	1	2.41188	0.12	0.0971638	0.054939	3.12787	0.077	1
12:122702958:A:G	chr12	122702958	A	G	chr12_122702958_A_G	PASS	2.19898e-06	0	909512	2	NM_177551.4	ENST00000328880	ENSG00000182782	protein_coding	HCAR2	missense_variant	0	19.18	0.325	tolerated(0.09)	benign(0.086)		MISSENSE	FALSE	FALSE	G	A	2.19898e-06	2	M/T	109	1.19178e-06	1	3.20953	0.073	-0.0969112	0.054939	3.11163	0.078	1
12:122702197:G:A	chr12	122702197	G	A	chr12_122702197_G_A	PASS	1.09953e-06	3.29847e-05	909482	1	NM_177551.4	ENST00000328880	ENSG00000182782	protein_coding	HCAR2	missense_variant	1.6276e-05	9.536	0.067	deleterious_low_confidence(0)	benign(0)		MISSENSE	FALSE	FALSE	A	G	1.09953e-06	1	P/S	363	1.1918e-06	1	2.66026	0.1	-0.096538	0.0549389	3.08772	0.079	1
12:122702620:G:A	chr12	122702620	G	A	chr12_122702620_G_A	PASS	1.0995e-06	8.79593e-06	909504	1	NM_177551.4	ENST00000328880	ENSG00000182782	protein_coding	HCAR2	missense_variant	0	21.9	0.157	deleterious(0)	probably_damaging(0.979)		MISSENSE	FALSE	FALSE	A	G	1.0995e-06	1	R/W	222	1.19179e-06	1	2.95467	0.086	0.0961604	0.0549433	3.06311	0.08	1
12:122702582:CATG:C	chr12	122702582	CATG	C	chr12_122702583_A_G;chr12_122702582_CATG_C	PASS	2.19903e-06	2.19898e-05	909492	2	NM_177551.4	ENST00000328880	ENSG00000182782	protein_coding	HCAR2	inframe_deletion	0	16.02					INFRAME	TRUE	TRUE	C	CATG	2.19903e-06	2	IM/M	233-234	2.38361e-06	1	2.48696	0.11	0.0672107	0.038848	2.99322	0.084	2
12:122729665:C:T	chr12	122729665	C	T	chr12_122729665_C_T	PASS	1.0995e-06	8.79593e-06	909504	1	NM_032554.4	ENST00000432564	ENSG00000196917	protein_coding	HCAR1	synonymous_variant	0	6.6					SYN	FALSE	FALSE	T	C	1.0995e-06	1	V	225	1.19179e-06	1	4.57404	0.032	0.0950011	0.05494	2.99006	0.084	1
12:122729679:A:G	chr12	122729679	A	G	chr12_122729679_A_G	PASS	1.09949e-06	2.19898e-06	909510	1	NM_032554.4	ENST00000432564	ENSG00000196917	protein_coding	HCAR1	missense_variant	0	21	0.127	tolerated(0.15)	benign(0.241)		MISSENSE	FALSE	FALSE	G	A	1.09949e-06	1	F/L	221	1.19178e-06	1	2.11378	0.15	0.0950578	0.0549392	2.99372	0.084	1
12:122730044:C:T	chr12	122730044	C	T	chr12_122730044_C_T	PASS	1.09949e-06	0	909512	1	NM_032554.4	ENST00000432564	ENSG00000196917	protein_coding	HCAR1	missense_variant	0	24.2	0.492	deleterious(0.04)	probably_damaging(0.999)		MISSENSE	FALSE	FALSE	T	C	1.09949e-06	1	R/K	99	1.19178e-06	1	3.13021	0.077	0.094887	0.0549398	2.98291	0.084	1
12:122716743:C:T	chr12	122716743	C	T	chr12_122716743_C_A;chr12_122716743_C_T	PASS	5.49791e-06	8.35613e-05	909436	5	NM_006018.3	ENST00000528880	ENSG00000255398	protein_coding	HCAR3	5_prime_UTR_variant	1.54928e-05	3.767					UTR	TRUE	FALSE	T	C	5.49791e-06	5	.	.	5.95942e-06	1	2.4392	0.12	-0.0421529	0.0245702	2.94332	0.086	5
12:122729316:T:C	chr12	122729316	T	C	chr12_122729316_T_C	PASS	7.36688e-05	3.95817e-05	909476	67	NM_032554.4	ENST00000432564	ENSG00000196917	protein_coding	HCAR1	missense_variant	0	0.137	0.058	tolerated_low_confidence(1)	benign(0)		MISSENSE	FALSE	FALSE	C	T	7.36688e-05	67	I/V	342	3.57546e-06	1	2.73112	0.098	-0.0544299	0.0317357	2.94157	0.086	3
12:122703232:A:G	chr12	122703232	A	G	chr12_122703232_A_G	PASS	1.0995e-06	4.39796e-06	909508	1	NM_177551.4	ENST00000328880	ENSG00000182782	protein_coding	HCAR2	missense_variant	0	25.3	0.561	deleterious(0)	probably_damaging(0.99)		MISSENSE	FALSE	FALSE	G	A	1.0995e-06	1	C/R	18	1.19178e-06	1	2.47662	0.12	0.0938265	0.0549462	2.91592	0.088	1
12:122702468:C:G	chr12	122702468	C	G	chr12_122702468_C_A;chr12_122702468_C_G	PASS	2.19899e-06	2.19898e-06	909510	2	NM_177551.4	ENST00000328880	ENSG00000182782	protein_coding	HCAR2	synonymous_variant	0	0.15					SYN	TRUE	FALSE	G	C	2.19899e-06	2	V	272	2.38356e-06	1	3.43233	0.064	-0.0660774	0.0388481	2.89311	0.089	2
12:122729635:G:T	chr12	122729635	G	T	chr12_122729635_G_T	PASS	2.199e-06	8.79593e-06	909504	2	NM_032554.4	ENST00000432564	ENSG00000196917	protein_coding	HCAR1	synonymous_variant	0	5.115					SYN	FALSE	FALSE	T	G	2.199e-06	2	P	235	2.38358e-06	1	2.61923	0.11	0.065992	0.0388477	2.88571	0.089	2
12:122730339:T:A	chr12	122730339	T	A	chr12_122730339_T_A	PASS	1.09963e-06	0.000125342	909398	1	NM_032554.4	ENST00000432564	ENSG00000196917	protein_coding	HCAR1	start_lost	0	22.4		deleterious(0.03)	benign(0.107)		START_LOST	FALSE	FALSE	A	T	1.09963e-06	1	M/L	1	1.19192e-06	1	2.76435	0.096	-0.0931521	0.0549391	2.87489	0.09	1
12:122702861:A:C	chr12	122702861	A	C	chr12_122702861_A_C	PASS	1.09949e-06	2.19898e-06	909510	1	NM_177551.4	ENST00000328880	ENSG00000182782	protein_coding	HCAR2	missense_variant	0	4.899	0.127	tolerated(0.19)	benign(0.021)		MISSENSE	FALSE	FALSE	C	A	1.09949e-06	1	N/K	141	1.19178e-06	1	2.90284	0.088	0.0920935	0.0549402	2.80982	0.094	1
12:122716243:C:T	chr12	122716243	C	T	chr12_122716243_C_T	PASS	1.0995e-06	4.39796e-06	909508	1	NM_006018.3	ENST00000528880	ENSG00000255398	protein_coding	HCAR3	synonymous_variant	0	0.045					SYN	FALSE	FALSE	T	C	1.0995e-06	1	K	165	1.19178e-06	1	3.30405	0.069	0.0916063	0.0549392	2.78026	0.095	1
12:122702783:C:A	chr12	122702783	C	A	chr12_122702783_C_A	PASS	3.62833e-05	2.19898e-06	909510	33	NM_177551.4	ENST00000328880	ENSG00000182782	protein_coding	HCAR2	missense_variant	7.74377e-05	5.209	0.105	tolerated(0.18)	benign(0.08)		MISSENSE	FALSE	FALSE	A	C	3.62833e-05	33	M/I	167	3.93288e-05	1	2.41428	0.12	-0.0159431	0.00956408	2.7788	0.096	33
12:122729685:T:C	chr12	122729685	T	C	chr12_122729684_GTC_G;chr12_122729686_C_T;chr12_122729685_T_C	PASS	1.09949e-06	2.19898e-06	909510	1	NM_032554.4	ENST00000432564	ENSG00000196917	protein_coding	HCAR1	missense_variant	0	17.57	0.028	deleterious(0.05)	benign(0.071)		MISSENSE	TRUE	FALSE	C	T	1.09949e-06	1	T/A	219	1.19178e-06	1	3.20797	0.073	0.091578	0.0549389	2.77858	0.096	1
12:122715618:C:G	chr12	122715618	C	G	chr12_122715618_C_G	PASS	1.3194e-05	8.79593e-06	909504	12	NM_006018.3	ENST00000528880	ENSG00000255398	protein_coding	HCAR3	missense_variant	0	15.01	0.06	tolerated_low_confidence(0.1)	benign(0.03)		MISSENSE	FALSE	FALSE	G	C	1.3194e-05	12	E/Q	374	1.43015e-05	1	3.09294	0.079	-0.0263535	0.0158598	2.76108	0.097	12
12:122730291:C:T	chr12	122730291	C	T	chr12_122730291_C_G;chr12_122730291_C_T	PASS	1.09951e-06	1.31939e-05	909500	1	NM_032554.4	ENST00000432564	ENSG00000196917	protein_coding	HCAR1	missense_variant	0	24.1	0.15	deleterious(0)	possibly_damaging(0.897)		MISSENSE	TRUE	FALSE	T	C	1.09951e-06	1	V/M	17	1.19179e-06	1	2.8436	0.092	-0.0905493	0.0549392	2.71648	0.099	1
12:122716225:A:G	chr12	122716225	A	G	chr12_122716225_A_G	PASS	4.39799e-06	6.59694e-06	909506	4	NM_006018.3	ENST00000528880	ENSG00000255398	protein_coding	HCAR3	synonymous_variant	0	0.077					SYN	FALSE	FALSE	G	A	4.39799e-06	4	N	171	4.76714e-06	1	1.76381	0.18	0.0450382	0.0274698	2.68813	0.1	4
12:122716469:C:T	chr12	122716469	C	T	chr12_122716469_C_T;chr12_122716469_C_A	PASS	0.000136337	4.39796e-06	909508	124	NM_006018.3	ENST00000528880	ENSG00000255398	protein_coding	HCAR3	missense_variant	0.000123931	8.18	0.025	tolerated(0.22)	benign(0.007)		MISSENSE	TRUE	FALSE	T	C	0.000136337	124	R/H	90	7.15071e-05	1	2.52121	0.11	0.0116397	0.00709319	2.6928	0.1	60
12:122702345:G:C	chr12	122702345	G	C	chr12_122702345_G_C	PASS	1.09949e-06	0	909512	1	NM_177551.4	ENST00000328880	ENSG00000182782	protein_coding	HCAR2	synonymous_variant	0	1.566					SYN	FALSE	FALSE	C	G	1.09949e-06	1	L	313	1.19178e-06	1	1.39516	0.24	-0.0869825	0.0549394	2.50667	0.11	1
12:122702726:G:A	chr12	122702726	G	A	chr12_122702726_G_A	PASS	0.011974	0.000136337	909388	10889	NM_177551.4	ENST00000328880	ENSG00000182782	protein_coding	HCAR2	synonymous_variant	0.0129611	4.109					SYN	FALSE	FALSE	A	G	0.011974	10889	F	186	0.012588	1	1.91875	0.17	-0.000856358	0.000537605	2.53737	0.11	10562
12:122702860:G:A	chr12	122702860	G	A	chr12_122702860_G_A	PASS	0.000197937	0.000145133	909380	180	NM_177551.4	ENST00000328880	ENSG00000182782	protein_coding	HCAR2	missense_variant	0.000185931	18.55	0.08	deleterious(0.04)	benign(0.081)		MISSENSE	FALSE	FALSE	A	G	0.000197937	180	R/W	142	0.000199058	1	2.48323	0.12	-0.00672206	0.00425233	2.49891	0.11	167
12:122702941:T:C	chr12	122702941	T	C	chr12_122702941_T_C	PASS	1.0995e-06	4.39796e-06	909508	1	NM_177551.4	ENST00000328880	ENSG00000182782	protein_coding	HCAR2	missense_variant	0	23.3	0.368	tolerated(0.07)	possibly_damaging(0.888)		MISSENSE	FALSE	FALSE	C	T	1.0995e-06	1	I/V	115	1.19178e-06	1	1.50543	0.22	-0.0867608	0.0549393	2.49391	0.11	1
12:122703089:G:A	chr12	122703089	G	A	chr12_122703089_G_A	PASS	4.39796e-06	0	909512	4	NM_177551.4	ENST00000328880	ENSG00000182782	protein_coding	HCAR2	synonymous_variant	0	11.66					SYN	FALSE	FALSE	A	G	4.39796e-06	4	F	65	4.76711e-06	1	2.35602	0.12	-0.0436543	0.0274702	2.5254	0.11	4
12:122703310:C:A	chr12	122703310	C	A	chr12_122703310_C_A;chr12_122703310_C_T	PASS	5.49786e-06	7.47654e-05	909444	5	NM_177551.4	ENST00000328880	ENSG00000182782	protein_coding	HCAR2	5_prime_UTR_variant	0	2.516					UTR	TRUE	FALSE	A	C	5.49786e-06	5	.	.	5.95932e-06	1	0.88426	0.35	-0.0389903	0.0245696	2.51836	0.11	5
12:122715538:G:A	chr12	122715538	G	A	chr12_122715538_G_A;chr12_122715538_G_T	PASS	4.41327e-06	0.00346779	906358	4	NM_006018.3	ENST00000528880	ENSG00000255398	protein_coding	HCAR3	3_prime_UTR_variant	0	14.75					UTR	TRUE	FALSE	A	G	4.41327e-06	4	.	.	4.78409e-06	1	3.22785	0.072	-0.043841	0.0274697	2.54715	0.11	4
12:122715615:G:A	chr12	122715615	G	A	chr12_122715615_G_A	PASS	7.69645e-06	2.19898e-06	909510	7	NM_006018.3	ENST00000528880	ENSG00000255398	protein_coding	HCAR3	missense_variant	0	18.5	0.063	deleterious_low_confidence(0)	benign(0.003)		MISSENSE	FALSE	FALSE	A	G	7.69645e-06	7	P/S	375	8.34247e-06	1	2.56275	0.11	-0.0336292	0.0207655	2.6227	0.11	7
12:122716491:C:G	chr12	122716491	C	G	chr12_122716491_C_T;chr12_122716491_C_G;chr12_122716491_C_A	PASS	5.16765e-05	8.79593e-06	909504	47	NM_006018.3	ENST00000528880	ENSG00000255398	protein_coding	HCAR3	missense_variant	4.64655e-05	0.913	0.113	tolerated(0.73)	benign(0.001)		MISSENSE	TRUE	FALSE	G	C	5.16765e-05	47	V/L	83	5.24386e-05	1	2.23723	0.13	0.0133861	0.0082829	2.61181	0.11	44
12:122716495:C:G	chr12	122716495	C	G	chr12_122716495_C_G;chr12_122716495_C_T;chr12_122716495_C_A	PASS	5.16762e-05	2.19898e-06	909510	47	NM_006018.3	ENST00000528880	ENSG00000255398	protein_coding	HCAR3	synonymous_variant	4.64799e-05	0.248					SYN	TRUE	FALSE	G	C	5.16762e-05	47	P	81	5.24383e-05	1	2.2372	0.13	0.013386	0.0082829	2.6118	0.11	44
12:122729514:G:C	chr12	122729514	G	C	chr12_122729514_G_C;chr12_122729513_AG_A	PASS	9.23633e-05	6.59694e-05	909452	84	NM_032554.4	ENST00000432564	ENSG00000196917	protein_coding	HCAR1	missense_variant	6.19636e-05	12.96	0.04	tolerated(0.47)	benign(0.23)		MISSENSE	TRUE	FALSE	C	G	9.23633e-05	84	L/V	276	9.8924e-05	1	3.25059	0.071	-0.00968235	0.00603106	2.57736	0.11	83
12:122702822:G:A	chr12	122702822	G	A	chr12_122702822_G_A	PASS	5.49745e-05	0	909512	50	NM_177551.4	ENST00000328880	ENSG00000182782	protein_coding	HCAR2	synonymous_variant	1.54866e-05	6.936					SYN	FALSE	FALSE	A	G	5.49745e-05	50	I	154	5.83972e-05	1	3.47926	0.062	0.0121532	0.00784928	2.39728	0.12	49
12:122702960:A:G	chr12	122702960	A	G	chr12_122702960_A_G	PASS	0.000862474	0.00182296	907854	783	NM_177551.4	ENST00000328880	ENSG00000182782	protein_coding	HCAR2	synonymous_variant	0.000697804	9.837					SYN	FALSE	FALSE	G	A	0.000862474	783	A	108	0.000205143	1	2.83301	0.092	0.00645666	0.00419054	2.37398	0.12	172
12:122703096:C:G	chr12	122703096	C	G	chr12_122703096_C_A;chr12_122703096_C_T;chr12_122703096_C_G	PASS	1.09949e-06	2.19898e-06	909510	1	NM_177551.4	ENST00000328880	ENSG00000182782	protein_coding	HCAR2	missense_variant	0	23	0.298	tolerated(0.07)	probably_damaging(0.91)		MISSENSE	TRUE	FALSE	G	C	1.09949e-06	1	R/P	63	1.19178e-06	1	2.44081	0.12	-0.0858184	0.0549396	2.44	0.12	1
12:122703192:G:A	chr12	122703192	G	A	chr12_122703192_G_A	PASS	8.79593e-06	0	909512	8	NM_177551.4	ENST00000328880	ENSG00000182782	protein_coding	HCAR2	missense_variant	1.54909e-05	24	0.37	deleterious(0.04)	possibly_damaging(0.85)		MISSENSE	FALSE	FALSE	A	G	8.79593e-06	8	P/L	31	7.15067e-06	1	1.55983	0.21	0.0350412	0.0224292	2.44079	0.12	6
12:122703289:C:G	chr12	122703289	C	G	chr12_122703289_C_T;chr12_122703289_C_G	PASS	2.19912e-06	6.37705e-05	909454	2	NM_177551.4	ENST00000328880	ENSG00000182782	protein_coding	HCAR2	5_prime_UTR_variant	0	3.057					UTR	TRUE	FALSE	G	C	2.19912e-06	2	.	.	2.38371e-06	1	2.11755	0.15	-0.0604939	0.0388481	2.42483	0.12	2
12:122715944:T:G	chr12	122715944	T	G	chr12_122715944_T_G	PASS	1.22757e-05	0.0147728	896076	11	NM_006018.3	ENST00000528880	ENSG00000255398	protein_coding	HCAR3	missense_variant	0	6.488	0.082	tolerated(0.52)	benign(0.021)		MISSENSE	FALSE	FALSE	G	T	1.22757e-05	11	N/T	265	1.32982e-05	1	3.98352	0.046	-0.0259703	0.0165654	2.45783	0.12	11
12:122716305:C:T	chr12	122716305	C	T	chr12_122716305_C_T	PASS	1.0995e-06	4.39796e-06	909508	1	NM_006018.3	ENST00000528880	ENSG00000255398	protein_coding	HCAR3	missense_variant	0	15.37	0.113	tolerated(0.11)	benign(0.219)		MISSENSE	FALSE	FALSE	T	C	1.0995e-06	1	A/T	145	1.19178e-06	1	3.28653	0.07	0.0865116	0.0549395	2.47959	0.12	1
12:122716551:G:C	chr12	122716551	G	C	chr12_122716551_G_C;chr12_122716551_G_A	PASS	0.000114348	8.79593e-06	909504	104	NM_006018.3	ENST00000528880	ENSG00000255398	protein_coding	HCAR3	missense_variant	4.64799e-05	23.1	0.146	deleterious(0.04)	possibly_damaging(0.665)		MISSENSE	TRUE	FALSE	C	G	0.000114348	104	R/G	63	0.000121563	1	2.44602	0.12	-0.00846371	0.00544053	2.42014	0.12	102
12:122716757:G:A	chr12	122716757	G	A	chr12_122716757_G_A	PASS	5.49793e-06	8.57603e-05	909434	5	NM_006018.3	ENST00000528880	ENSG00000255398	protein_coding	HCAR3	5_prime_UTR_variant	0	4.935					UTR	FALSE	FALSE	A	G	5.49793e-06	5	.	.	2.38377e-06	1	1.82774	0.18	-0.0604388	0.038848	2.42044	0.12	2
12:122716796:C:T	chr12	122716796	C	T	chr12_122716796_C_T;chr12_122716796_C_G	PASS	4.40086e-06	0.000657495	908914	4	NM_006018.3	ENST00000528880	ENSG00000255398	protein_coding	HCAR3	5_prime_UTR_variant	6.20559e-05	1.753					UTR	TRUE	FALSE	T	C	4.40086e-06	4	.	.	4.77012e-06	1	2.18384	0.14	0.0426093	0.0274745	2.40519	0.12	4
12:122729217:C:T	chr12	122729217	C	T	chr12_122729217_C_T	PASS	1.20996e-06	0.0912995	826474	1	NM_032554.4	ENST00000432564	ENSG00000196917	protein_coding	HCAR1	3_prime_UTR_variant	0	2.442					UTR	FALSE	FALSE	T	C	1.20996e-06	1	.	.	1.31155e-06	1	3.35494	0.067	-0.0848794	0.0549395	2.3869	0.12	1
12:122729233:G:T	chr12	122729233	G	T	chr12_122729233_G_A;chr12_122729233_G_T	PASS	2.24731e-06	0.0215038	889954	2	NM_032554.4	ENST00000432564	ENSG00000196917	protein_coding	HCAR1	3_prime_UTR_variant	0	0.194					UTR	TRUE	FALSE	T	G	2.24731e-06	2	.	.	2.43626e-06	1	1.60044	0.21	0.0608786	0.0388479	2.45581	0.12	2
12:122729335:A:G	chr12	122729335	A	G	chr12_122729335_A_G	PASS	1.0995e-06	6.59694e-06	909506	1	NM_032554.4	ENST00000432564	ENSG00000196917	protein_coding	HCAR1	synonymous_variant	0	0.1					SYN	FALSE	FALSE	G	A	1.0995e-06	1	D	335	1.19179e-06	1	1.64052	0.2	-0.0861494	0.054939	2.45891	0.12	1
12:122729678:A:G	chr12	122729678	A	G	chr12_122729678_A_G	PASS	4.39797e-06	2.19898e-06	909510	4	NM_032554.4	ENST00000432564	ENSG00000196917	protein_coding	HCAR1	missense_variant	0	27.1	0.288	deleterious(0)	possibly_damaging(0.901)		MISSENSE	FALSE	FALSE	G	A	4.39797e-06	4	F/S	221	4.76713e-06	1	4.08422	0.043	0.0432389	0.0274699	2.47762	0.12	4
12:122730058:C:G	chr12	122730058	C	G	chr12_122730058_C_G;chr12_122730058_C_T;chr12_122730058_C_A	PASS	4.50791e-05	0	909512	41	NM_032554.4	ENST00000432564	ENSG00000196917	protein_coding	HCAR1	synonymous_variant	0	2.8					SYN	TRUE	FALSE	G	C	4.50791e-05	41	T	94	2.38356e-06	1	1.56575	0.21	-0.0611031	0.0388481	2.47393	0.12	2
12:122730369:G:A	chr12	122730369	G	A	chr12_122730369_G_A	PASS	2.97282e-05	0.00141175	908228	27	NM_032554.4	ENST00000432564	ENSG00000196917	protein_coding	HCAR1	5_prime_UTR_variant	1.54847e-05	1.591					UTR	FALSE	FALSE	A	G	2.97282e-05	27	.	.	3.22226e-05	1	2.20319	0.14	0.0162716	0.0105737	2.36813	0.12	27
12:122702660:T:A	chr12	122702660	T	A	chr12_122702660_T_A	PASS	1.42934e-05	2.19898e-06	909510	13	NM_177551.4	ENST00000328880	ENSG00000182782	protein_coding	HCAR2	synonymous_variant	0	1.684					SYN	FALSE	FALSE	A	T	1.42934e-05	13	S	208	1.54932e-05	1	3.72244	0.054	-0.0232559	0.0152379	2.32926	0.13	13
12:122703277:G:A	chr12	122703277	G	A	chr12_122703277_G_A	PASS	1.20945e-05	4.39796e-06	909508	11	NM_177551.4	ENST00000328880	ENSG00000182782	protein_coding	HCAR2	missense_variant	9.29512e-05	5.789	0.084	tolerated_low_confidence(0.06)	benign(0)		MISSENSE	FALSE	FALSE	A	G	1.20945e-05	11	R/W	3	1.19178e-05	1	1.20841	0.27	-0.0259692	0.0173735	2.23431	0.13	10
12:122703374:G:A	chr12	122703374	G	A	chr12_122703374_G_A	PASS	2.47078e-05	0.0210047	890408	22	NM_177551.4	ENST00000328880	ENSG00000182782	protein_coding	HCAR2	upstream_gene_variant	3.11216e-05	0.478					INTERGENIC	FALSE	FALSE	A	G	2.47078e-05	22	.	.	2.31312e-05	1	1.81558	0.18	-0.0188554	0.0126043	2.23786	0.13	19
12:122716065:TG:T	chr12	122716065	TG	T	chr12_122716065_TG_T	PASS	2.20656e-06	0.00343261	906390	2	NM_006018.3	ENST00000528880	ENSG00000255398	protein_coding	HCAR3	frameshift_variant	0	23.8				LC	PTV	FALSE	TRUE	T	TG	2.20656e-06	2	A/X	224	2.39161e-06	1	1.85457	0.17	-0.0585543	0.038848	2.27185	0.13	2
12:122716138:G:A	chr12	122716138	G	A	chr12_122716138_G_A	PASS	1.09951e-06	1.53929e-05	909498	1	NM_006018.3	ENST00000528880	ENSG00000255398	protein_coding	HCAR3	synonymous_variant	0	8.452					SYN	FALSE	FALSE	A	G	1.09951e-06	1	P	200	1.19179e-06	1	2.57195	0.11	0.0830196	0.0549464	2.28288	0.13	1
12:122716283:C:T	chr12	122716283	C	T	chr12_122716283_C_T	PASS	1.0995e-06	4.39796e-06	909508	1	NM_006018.3	ENST00000528880	ENSG00000255398	protein_coding	HCAR3	stop_gained	0	37				LC	PTV	FALSE	FALSE	T	C	1.0995e-06	1	W/*	152	1.19178e-06	1	1.87038	0.17	0.0841732	0.0549395	2.34736	0.13	1
12:122729565:C:T	chr12	122729565	C	T	chr12_122729565_C_T	PASS	2.19898e-06	0	909512	2	NM_032554.4	ENST00000432564	ENSG00000196917	protein_coding	HCAR1	missense_variant	0	22.7	0.168	deleterious(0.04)	probably_damaging(0.93)		MISSENSE	FALSE	FALSE	T	C	2.19898e-06	2	A/T	259	2.38356e-06	1	2.13272	0.14	0.0585981	0.0388477	2.27528	0.13	2
12:122729684:GTC:G	chr12	122729684	GTC	G	chr12_122729684_GTC_G;chr12_122729686_C_T;chr12_122729685_T_C	PASS	1.64924e-05	2.19898e-06	909510	15	NM_032554.4	ENST00000432564	ENSG00000196917	protein_coding	HCAR1	frameshift_variant	0	23.1				LC	PTV	TRUE	TRUE	G	GTC	1.64924e-05	15	AT/AX	218-219	1.78767e-05	1	2.37274	0.12	0.021626	0.0141877	2.32342	0.13	15
12:122729721:G:A	chr12	122729721	G	A	chr12_122729721_G_A	PASS	1.09949e-06	0	909512	1	NM_032554.4	ENST00000432564	ENSG00000196917	protein_coding	HCAR1	stop_gained	0	35				LC	PTV	FALSE	FALSE	A	G	1.09949e-06	1	Q/*	207	1.19178e-06	1	1.14385	0.28	-0.0823946	0.0549391	2.24923	0.13	1
12:122729915:A:G	chr12	122729915	A	G	chr12_122729915_A_G	PASS	0.000193527	8.79593e-05	909432	176	NM_032554.4	ENST00000432564	ENSG00000196917	protein_coding	HCAR1	missense_variant	0.000139431	23.5	0.538	deleterious(0)	possibly_damaging(0.866)		MISSENSE	FALSE	FALSE	G	A	0.000193527	176	L/P	142	0.00020858	1	2.42209	0.12	0.00624024	0.00415427	2.25639	0.13	175
12:122730166:G:A	chr12	122730166	G	A	chr12_122730166_G_A	PASS	2.41888e-05	2.19898e-06	909510	22	NM_032554.4	ENST00000432564	ENSG00000196917	protein_coding	HCAR1	synonymous_variant	1.54885e-05	1.325					SYN	FALSE	FALSE	A	G	2.41888e-05	22	A	58	2.62192e-05	1	2.56005	0.11	-0.0175847	0.0117136	2.25367	0.13	22
12:122730305:TC:T	chr12	122730305	TC	T	chr12_122730305_TC_T	PASS	1.64927e-05	1.75919e-05	909496	15	NM_032554.4	ENST00000432564	ENSG00000196917	protein_coding	HCAR1	frameshift_variant	1.54909e-05	22.9				LC	PTV	FALSE	TRUE	T	TC	1.64927e-05	15	D/X	12	1.66852e-05	1	1.39043	0.24	0.0220277	0.0146833	2.25056	0.13	14
12:122730368:A:C	chr12	122730368	A	C	chr12_122730368_A_C	PASS	1.1013e-06	0.00164704	908014	1	NM_032554.4	ENST00000432564	ENSG00000196917	protein_coding	HCAR1	5_prime_UTR_variant	0	0.102					UTR	FALSE	FALSE	C	A	1.1013e-06	1	.	.	1.19374e-06	1	1.96571	0.16	0.0838399	0.0549392	2.32882	0.13	1
12:122702609:C:A	chr12	122702609	C	A	chr12_122702609_C_A;chr12_122702609_C_T	PASS	9.45618e-05	5.93725e-05	909458	86	NM_177551.4	ENST00000328880	ENSG00000182782	protein_coding	HCAR2	missense_variant	0.000139366	22.8	0.149	deleterious(0.01)	benign(0.33)		MISSENSE	TRUE	FALSE	A	C	9.45618e-05	86	K/N	225	9.89235e-05	1	2.66342	0.1	-0.00882471	0.006031	2.14103	0.14	83
12:122702741:G:A	chr12	122702741	G	A	chr12_122702741_G_A	PASS	1.0995e-06	4.39796e-06	909508	1	NM_177551.4	ENST00000328880	ENSG00000182782	protein_coding	HCAR2	synonymous_variant	0	7.943					SYN	FALSE	FALSE	A	G	1.0995e-06	1	S	181	1.19178e-06	1	3.5676	0.059	-0.0808655	0.054939	2.16653	0.14	1
12:122702927:C:T	chr12	122702927	C	T	chr12_122702927_C_T;chr12_122702927_C_G	PASS	1.09949e-05	2.19898e-06	909510	10	NM_177551.4	ENST00000328880	ENSG00000182782	protein_coding	HCAR2	synonymous_variant	1.5489e-05	0.758					SYN	TRUE	FALSE	T	C	1.09949e-05	10	T	119	1.19178e-05	1	2.71754	0.099	-0.0253887	0.0173738	2.13548	0.14	10
12:122716045:G:A	chr12	122716045	G	A	chr12_122716045_G_A	PASS	1.10111e-06	0.00146892	908176	1	NM_006018.3	ENST00000528880	ENSG00000255398	protein_coding	HCAR3	synonymous_variant	0	9.592					SYN	FALSE	FALSE	A	G	1.10111e-06	1	T	231	1.19349e-06	1	2.67966	0.1	0.0814587	0.0549394	2.1984	0.14	1
12:122716396:G:C	chr12	122716396	G	C	chr12_122716396_G_C;chr12_122716396_G_A	PASS	5.49747e-06	2.19898e-06	909510	5	NM_006018.3	ENST00000528880	ENSG00000255398	protein_coding	HCAR3	missense_variant	0	25.9	0.542	deleterious(0)	probably_damaging(0.999)		MISSENSE	TRUE	FALSE	C	G	5.49747e-06	5	S/R	114	5.95891e-06	1	1.21672	0.27	-0.0363542	0.02457	2.18928	0.14	5
12:122716674:G:A	chr12	122716674	G	A	chr12_122716674_G_A	PASS	1.31939e-05	0	909512	12	NM_006018.3	ENST00000528880	ENSG00000255398	protein_coding	HCAR3	stop_gained	1.54904e-05	35				LC	PTV	FALSE	FALSE	A	G	1.31939e-05	12	R/*	22	1.43013e-05	1	1.49399	0.22	0.0236597	0.0158604	2.2253	0.14	12
12:122716806:T:C	chr12	122716806	T	C	chr12_122716806_T_C	PASS	2.20156e-06	0.00116986	908448	2	NM_006018.3	ENST00000528880	ENSG00000255398	protein_coding	HCAR3	5_prime_UTR_variant	0	7.728					UTR	FALSE	FALSE	C	T	2.20156e-06	2	.	.	1.19316e-06	1	2.95181	0.086	-0.081679	0.0549407	2.21021	0.14	1
12:122729703:C:T	chr12	122729703	C	T	chr12_122729703_C_T	PASS	6.59696e-06	2.19898e-06	909510	6	NM_032554.4	ENST00000432564	ENSG00000196917	protein_coding	HCAR1	missense_variant	0	2.914	0.044	tolerated(0.43)	benign(0.02)		MISSENSE	FALSE	FALSE	T	C	6.59696e-06	6	A/T	213	7.15069e-06	1	2.6167	0.11	0.0333798	0.0224291	2.21484	0.14	6
12:122729917:G:A	chr12	122729917	G	A	chr12_122729917_G_A	PASS	9.89546e-06	4.39796e-06	909508	9	NM_032554.4	ENST00000432564	ENSG00000196917	protein_coding	HCAR1	synonymous_variant	1.54923e-05	5.975					SYN	FALSE	FALSE	A	G	9.89546e-06	9	A	141	9.53427e-06	1	1.83004	0.18	0.0284447	0.0194257	2.14412	0.14	8
12:122730107:CGTCTGAG:C	chr12	122730107	CGTCTGAG	C	chr12_122730108_G_T;chr12_122730107_CGTCTGAG_C;chr12_122730110_C_T;chr12_122730109_T_A;chr12_122730107_C_T	PASS	5.49771e-06	4.61786e-05	909470	5	NM_032554.4	ENST00000432564	ENSG00000196917	protein_coding	HCAR1	frameshift_variant	0	24.4				LC	PTV	TRUE	TRUE	C	CGTCTGAG	5.49771e-06	5	LRR/X	76-78	5.95919e-06	1	3.58841	0.058	0.036415	0.0245696	2.19667	0.14	5
12:122730229:C:T	chr12	122730229	C	T	chr12_122730229_C_T	PASS	0.000152829	0	909512	139	NM_032554.4	ENST00000432564	ENSG00000196917	protein_coding	HCAR1	synonymous_variant	0.000154847	6.226					SYN	FALSE	FALSE	T	C	0.000152829	139	L	37	0.000156123	1	1.79297	0.18	-0.00701332	0.00480094	2.13401	0.14	131
12:122730266:GC:G	chr12	122730266	GC	G	chr12_122730266_GC_G	PASS	2.199e-06	8.79593e-06	909504	2	NM_032554.4	ENST00000432564	ENSG00000196917	protein_coding	HCAR1	frameshift_variant	0	23.1				LC	PTV	FALSE	TRUE	G	GC	2.199e-06	2	A/X	25	2.38358e-06	1	2.62169	0.11	-0.0572365	0.0388478	2.17077	0.14	2
12:122730398:C:T	chr12	122730398	C	T	chr12_122730398_C_T	PASS	8.0148e-06	0.0397224	873384	7	NM_032554.4	ENST00000432564	ENSG00000196917	protein_coding	HCAR1	5_prime_UTR_variant	0	9.332					UTR	FALSE	FALSE	T	C	8.0148e-06	7	.	.	8.68816e-06	1	3.70586	0.054	0.030637	0.0207654	2.17678	0.14	7
12:122730438:G:A	chr12	122730438	G	A	chr12_122730438_G_A	PASS	1.48886e-05	0.26152	671656	10	NM_032554.4	ENST00000432564	ENSG00000196917	protein_coding	HCAR1	5_prime_UTR_variant	0	3.182					UTR	FALSE	FALSE	A	G	1.48886e-05	10	.	.	1.45217e-05	1	1.5972	0.21	0.0272193	0.0183135	2.20909	0.14	12
12:122702263:C:T	chr12	122702263	C	T	chr12_122702263_C_T	PASS	3.29857e-06	2.85868e-05	909486	3	NM_177551.4	ENST00000328880	ENSG00000182782	protein_coding	HCAR2	missense_variant	3.09732e-05	1.792	0.101	tolerated_low_confidence(0.49)	benign(0.038)		MISSENSE	FALSE	FALSE	T	C	3.29857e-06	3	A/T	341	3.57542e-06	1	1.85262	0.17	0.0453937	0.0317192	2.04808	0.15	3
12:122703058:G:A	chr12	122703058	G	A	chr12_122703058_G_A	PASS	4.39796e-06	0	909512	4	NM_177551.4	ENST00000328880	ENSG00000182782	protein_coding	HCAR2	synonymous_variant	0	7.753					SYN	FALSE	FALSE	A	G	4.39796e-06	4	L	76	3.57534e-06	1	1.90156	0.17	-0.0455889	0.0317193	2.06571	0.15	3
12:122703214:C:T	chr12	122703214	C	T	chr12_122703214_C_G;chr12_122703214_C_T	PASS	1.09949e-06	0	909512	1	NM_177551.4	ENST00000328880	ENSG00000182782	protein_coding	HCAR2	missense_variant	0	7.139	0.096	tolerated(0.24)	benign(0.018)		MISSENSE	TRUE	FALSE	T	C	1.09949e-06	1	D/N	24	1.19178e-06	1	1.706	0.19	-0.0796759	0.0549392	2.10324	0.15	1
12:122715926:G:A	chr12	122715926	G	A	chr12_122715926_G_A	PASS	3.33557e-06	0.0111224	899396	3	NM_006018.3	ENST00000528880	ENSG00000255398	protein_coding	HCAR3	missense_variant	1.56519e-05	17.78	0.142	tolerated(0.15)	benign(0.121)		MISSENSE	FALSE	FALSE	A	G	3.33557e-06	3	S/L	271	3.6126e-06	1	1.75783	0.18	0.0458648	0.0317194	2.09078	0.15	3
12:122715930:G:T	chr12	122715930	G	T	chr12_122715930_G_T;chr12_122715930_G_A	PASS	2.22669e-06	0.0124418	898196	2	NM_006018.3	ENST00000528880	ENSG00000255398	protein_coding	HCAR3	missense_variant	0	9.217	0.03	tolerated(0.29)	benign(0.018)		MISSENSE	TRUE	FALSE	T	G	2.22669e-06	2	R/S	270	2.41155e-06	1	1.95898	0.16	0.0554763	0.0388482	2.03926	0.15	2
12:122729314:A:C	chr12	122729314	A	C	chr12_122729314_A_C	PASS	2.19904e-06	2.85868e-05	909486	2	NM_032554.4	ENST00000432564	ENSG00000196917	protein_coding	HCAR1	missense_variant	0	5.375	0.06	tolerated_low_confidence(0.09)	benign(0.11)		MISSENSE	FALSE	FALSE	C	A	2.19904e-06	2	I/M	342	2.38363e-06	1	2.21583	0.14	0.0553194	0.0388478	2.02778	0.15	2
12:122729528:C:G	chr12	122729528	C	G	chr12_122729528_C_G	PASS	1.09951e-06	1.97908e-05	909494	1	NM_032554.4	ENST00000432564	ENSG00000196917	protein_coding	HCAR1	missense_variant	0	25.5	0.69	deleterious(0)	probably_damaging(1)		MISSENSE	FALSE	FALSE	G	C	1.09951e-06	1	S/T	271	1.1918e-06	1	1.31452	0.25	-0.0790334	0.0549391	2.06946	0.15	1
12:122730155:A:T	chr12	122730155	A	T	chr12_122730155_A_T	PASS	1.09949e-06	0	909512	1	NM_032554.4	ENST00000432564	ENSG00000196917	protein_coding	HCAR1	missense_variant	0	25.7	0.313	deleterious(0.02)	probably_damaging(0.998)		MISSENSE	FALSE	FALSE	T	A	1.09949e-06	1	F/Y	62	1.19178e-06	1	2.16535	0.14	-0.0789507	0.0549389	2.06515	0.15	1
12:122730359:T:A	chr12	122730359	T	A	chr12_122730359_T_A;chr12_122730359_TC_T;chr12_122730360_C_T	PASS	5.50162e-06	0.00075645	908824	5	NM_032554.4	ENST00000432564	ENSG00000196917	protein_coding	HCAR1	5_prime_UTR_variant	0	7.8					UTR	TRUE	FALSE	A	T	5.50162e-06	5	.	.	5.96346e-06	1	2.49566	0.11	-0.0350476	0.0245697	2.03478	0.15	5
12:122730413:G:T	chr12	122730413	G	T	chr12_122730413_G_T	PASS	1.19245e-06	0.0779539	838612	1	NM_032554.4	ENST00000432564	ENSG00000196917	protein_coding	HCAR1	5_prime_UTR_variant	0	1.953					UTR	FALSE	FALSE	T	G	1.19245e-06	1	.	.	1.29235e-06	1	2.26189	0.13	0.078356	0.0549395	2.03411	0.15	1
12:122702318:A:T	chr12	122702318	A	T	chr12_122702318_A_T	PASS	1.09949e-06	0	909512	1	NM_177551.4	ENST00000328880	ENSG00000182782	protein_coding	HCAR2	missense_variant	0	0.003	0.028	tolerated(1)	benign(0)		MISSENSE	FALSE	FALSE	T	A	1.09949e-06	1	D/E	322	1.19178e-06	1	1.74955	0.19	0.0766035	0.0549395	1.94415	0.16	1
12:122702393:G:A	chr12	122702393	G	A	chr12_122702393_G_A	PASS	8.79624e-06	3.51837e-05	909480	8	NM_177551.4	ENST00000328880	ENSG00000182782	protein_coding	HCAR2	synonymous_variant	0	9.391					SYN	FALSE	FALSE	A	G	8.79624e-06	8	S	297	9.53459e-06	1	1.53676	0.22	0.0274193	0.0194243	1.99261	0.16	8
12:122703185:C:T	chr12	122703185	C	T	chr12_122703185_C_T;chr12_122703185_C_A	PASS	1.86913e-05	0	909512	17	NM_177551.4	ENST00000328880	ENSG00000182782	protein_coding	HCAR2	synonymous_variant	1.54856e-05	3.274					SYN	TRUE	FALSE	T	C	1.86913e-05	17	V	33	1.78767e-05	1	3.30374	0.069	0.0200496	0.0141871	1.99722	0.16	15
12:122715736:G:C	chr12	122715736	G	C	chr12_122715736_G_C	PASS	3.29948e-06	0.000305658	909234	3	NM_006018.3	ENST00000528880	ENSG00000255398	protein_coding	HCAR3	missense_variant	0	0.086	0.049	tolerated(0.28)	benign(0.001)		MISSENSE	FALSE	FALSE	C	G	3.29948e-06	3	D/E	334	3.57638e-06	1	0.957844	0.33	-0.0445255	0.0317192	1.97049	0.16	3
12:122715858:A:G	chr12	122715858	A	G	chr12_122715858_A_G	PASS	2.21068e-06	0.00529075	904700	2	NM_006018.3	ENST00000528880	ENSG00000255398	protein_coding	HCAR3	missense_variant	0	29.1	0.885	deleterious(0)	probably_damaging(1)		MISSENSE	FALSE	FALSE	G	A	2.21068e-06	2	Y/H	294	2.3948e-06	1	0.840908	0.36	0.0549962	0.0388479	2.00415	0.16	2
12:122716342:G:A	chr12	122716342	G	A	chr12_122716342_G_A	PASS	2.199e-06	6.59694e-06	909506	2	NM_006018.3	ENST00000528880	ENSG00000255398	protein_coding	HCAR3	synonymous_variant	0	8.043					SYN	FALSE	FALSE	A	G	2.199e-06	2	P	132	2.38357e-06	1	2.50865	0.11	0.0552351	0.0388479	2.0216	0.16	2
12:122716395:T:C	chr12	122716395	T	C	chr12_122716395_T_C	PASS	3.07859e-05	4.39796e-06	909508	28	NM_006018.3	ENST00000528880	ENSG00000255398	protein_coding	HCAR3	missense_variant	4.65333e-05	24.8	0.34	deleterious(0.04)	possibly_damaging(0.888)		MISSENSE	FALSE	FALSE	C	T	3.07859e-05	28	I/V	115	3.09864e-05	1	2.93662	0.087	-0.0151676	0.0107754	1.98138	0.16	26
12:122716834:C:CTTTA	chr12	122716834	C	CTTTA	chr12_122716834_C_CTTTA	PASS	8.87066e-06	0.132372	789118	7	NM_006018.3	ENST00000528880	ENSG00000255398	protein_coding	HCAR3	upstream_gene_variant	0	13.69					INTERGENIC	FALSE	TRUE	CTTTA	C	8.87066e-06	7	.	.	9.6085e-06	1	2.17016	0.14	-0.0292973	0.0207655	1.99054	0.16	8
12:122729909:A:G	chr12	122729909	A	G	chr12_122729909_A_G	PASS	1.0995e-06	6.59694e-06	909506	1	NM_032554.4	ENST00000432564	ENSG00000196917	protein_coding	HCAR1	missense_variant	0	23.2	0.21	deleterious(0.02)	possibly_damaging(0.513)		MISSENSE	FALSE	FALSE	G	A	1.0995e-06	1	I/T	144	1.19179e-06	1	1.65646	0.2	-0.0776081	0.054939	1.9955	0.16	1
12:122729940:C:T	chr12	122729940	C	T	chr12_122729940_C_T	PASS	1.09949e-06	0	909512	1	NM_032554.4	ENST00000432564	ENSG00000196917	protein_coding	HCAR1	missense_variant	0	12.25	0.132	tolerated(0.41)	benign(0.222)		MISSENSE	FALSE	FALSE	T	C	1.09949e-06	1	G/S	134	1.19178e-06	1	2.72464	0.099	-0.0769134	0.0549392	1.95992	0.16	1
12:122730294:G:A	chr12	122730294	G	A	chr12_122730294_G_A	PASS	2.19902e-06	1.53929e-05	909498	2	NM_032554.4	ENST00000432564	ENSG00000196917	protein_coding	HCAR1	stop_gained	0	27.3				LC	PTV	FALSE	FALSE	A	G	2.19902e-06	2	Q/*	16	2.38359e-06	1	1.19257	0.27	-0.0548984	0.0388478	1.99704	0.16	2
12:122702236:C:T	chr12	122702236	C	T	chr12_122702236_C_T	PASS	3.62885e-05	0.000147332	909378	33	NM_177551.4	ENST00000328880	ENSG00000182782	protein_coding	HCAR2	missense_variant	0.000154875	0.001	0.05	tolerated_low_confidence(0.92)	benign(0)		MISSENSE	FALSE	FALSE	T	C	3.62885e-05	33	G/S	350	3.09877e-05	1	1.41863	0.23	-0.0149162	0.0107749	1.91641	0.17	26
12:122702803:G:A	chr12	122702803	G	A	chr12_122702803_G_A	PASS	1.09949e-06	2.19898e-06	909510	1	NM_177551.4	ENST00000328880	ENSG00000182782	protein_coding	HCAR2	missense_variant	0	11.54	0.074	tolerated(1)	benign(0.208)		MISSENSE	FALSE	FALSE	A	G	1.09949e-06	1	H/Y	161	1.19178e-06	1	3.58011	0.058	-0.07464	0.054939	1.84579	0.17	1
12:122702983:G:C	chr12	122702983	G	C	chr12_122702983_G_A;chr12_122702983_G_C	PASS	1.09949e-06	2.19898e-06	909510	1	NM_177551.4	ENST00000328880	ENSG00000182782	protein_coding	HCAR2	missense_variant	0	23.5	0.614	deleterious(0.01)	probably_damaging(0.991)		MISSENSE	TRUE	FALSE	C	G	1.09949e-06	1	R/G	101	1.19178e-06	1	0.637316	0.42	-0.0756072	0.0549409	1.89381	0.17	1
12:122716276:G:C	chr12	122716276	G	C	chr12_122716276_G_A;chr12_122716276_G_C	PASS	2.199e-06	6.59694e-06	909506	2	NM_006018.3	ENST00000528880	ENSG00000255398	protein_coding	HCAR3	missense_variant	0	11.1	0.08	tolerated(0.12)	benign(0.044)		MISSENSE	TRUE	FALSE	C	G	2.199e-06	2	I/M	154	2.38356e-06	1	0.95582	0.33	-0.0529538	0.0388482	1.85803	0.17	2
12:122716348:G:C	chr12	122716348	G	C	chr12_122716348_G_C	PASS	8.79596e-06	4.39796e-06	909508	8	NM_006018.3	ENST00000528880	ENSG00000255398	protein_coding	HCAR3	synonymous_variant	0	4.061					SYN	FALSE	FALSE	C	G	8.79596e-06	8	V	130	9.53425e-06	1	1.31929	0.25	-0.0267906	0.0194242	1.9023	0.17	8
12:122716465:TG:T	chr12	122716465	TG	T	chr12_122716465_TG_T;chr12_122716466_G_C;chr12_122716465_T_C	PASS	0.00116558	9.89542e-05	909422	1060	NM_006018.3	ENST00000528880	ENSG00000255398	protein_coding	HCAR3	frameshift_variant	0.00137873	20.9				LC	PTV	TRUE	TRUE	T	TG	0.00116558	1060	S/X	91	0.00121931	1	1.15158	0.28	-0.00234016	0.00171507	1.86178	0.17	1023
12:122729681:C:T	chr12	122729681	C	T	chr12_122729681_C_T	PASS	4.39796e-06	0	909512	4	NM_032554.4	ENST00000432564	ENSG00000196917	protein_coding	HCAR1	missense_variant	0	16.82	0.106	tolerated(0.37)	benign(0.354)		MISSENSE	FALSE	FALSE	T	C	4.39796e-06	4	R/Q	220	3.57534e-06	1	4.2493	0.039	0.0435208	0.0317194	1.88254	0.17	3
12:122702472:G:A	chr12	122702472	G	A	chr12_122702472_G_A	PASS	4.39808e-06	2.63878e-05	909488	4	NM_177551.4	ENST00000328880	ENSG00000182782	protein_coding	HCAR2	missense_variant	0	21.7	0.337	deleterious(0.02)	benign(0.183)		MISSENSE	FALSE	FALSE	A	G	4.39808e-06	4	S/L	271	2.38361e-06	1	2.71297	0.1	-0.0526883	0.0388479	1.83947	0.18	2
12:122702751:C:A	chr12	122702751	C	A	chr12_122702751_C_A	PASS	5.49748e-06	4.39796e-06	909508	5	NM_177551.4	ENST00000328880	ENSG00000182782	protein_coding	HCAR2	missense_variant	1.54847e-05	11.82	0.042	deleterious(0.01)	benign(0.18)		MISSENSE	FALSE	FALSE	A	C	5.49748e-06	5	S/I	178	4.76713e-06	1	2.02822	0.15	-0.0370757	0.0274696	1.82168	0.18	4
12:122702765:A:C	chr12	122702765	A	C	chr12_122702765_A_C	PASS	1.09951e-06	1.53929e-05	909498	1	NM_177551.4	ENST00000328880	ENSG00000182782	protein_coding	HCAR2	synonymous_variant	0	0.057					SYN	FALSE	FALSE	C	A	1.09951e-06	1	G	173	1.1918e-06	1	1.71843	0.19	-0.0730006	0.0549392	1.76558	0.18	1
12:122703080:G:C	chr12	122703080	G	C	chr12_122703080_G_C	PASS	1.09949e-06	0	909512	1	NM_177551.4	ENST00000328880	ENSG00000182782	protein_coding	HCAR2	missense_variant	0	25.5	0.415	deleterious(0)	probably_damaging(0.992)		MISSENSE	FALSE	FALSE	C	G	1.09949e-06	1	N/K	68	1.19178e-06	1	1.36868	0.24	-0.0739816	0.0549404	1.81328	0.18	1
12:122703191:C:T	chr12	122703191	C	T	chr12_122703191_C_T	PASS	8.90589e-05	2.19898e-06	909510	81	NM_177551.4	ENST00000328880	ENSG00000182782	protein_coding	HCAR2	synonymous_variant	7.74449e-05	0.183					SYN	FALSE	FALSE	T	C	8.90589e-05	81	P	31	9.2959e-05	1	1.77158	0.18	0.0083844	0.00622123	1.81632	0.18	78
12:122715580:G:A	chr12	122715580	G	A	chr12_122715580_G_A	PASS	1.09971e-06	0.000202306	909328	1	NM_006018.3	ENST00000528880	ENSG00000255398	protein_coding	HCAR3	synonymous_variant	0	1.091					SYN	FALSE	FALSE	A	G	1.09971e-06	1	I	386	1.19203e-06	1	2.66047	0.1	-0.0741932	0.0549391	1.82375	0.18	1
12:122716608:C:T	chr12	122716608	C	T	chr12_122716608_C_T	PASS	1.09949e-06	0	909512	1	NM_006018.3	ENST00000528880	ENSG00000255398	protein_coding	HCAR3	missense_variant	0	24.1	0.376	deleterious(0)	probably_damaging(0.997)		MISSENSE	FALSE	FALSE	T	C	1.09949e-06	1	G/S	44	1.19178e-06	1	1.3852	0.24	-0.0744207	0.0549392	1.83494	0.18	1
12:122729674:G:T	chr12	122729674	G	T	chr12_122729674_G_T	PASS	2.19898e-06	0	909512	2	NM_032554.4	ENST00000432564	ENSG00000196917	protein_coding	HCAR1	synonymous_variant	0	8.332					SYN	FALSE	FALSE	T	G	2.19898e-06	2	I	222	2.38356e-06	1	3.86516	0.049	-0.0523063	0.0388498	1.81271	0.18	2
12:122702389:G:A	chr12	122702389	G	A	chr12_122702389_G_A	PASS	5.49754e-06	1.53929e-05	909498	5	NM_177551.4	ENST00000328880	ENSG00000182782	protein_coding	HCAR2	missense_variant	0	25.1	0.13	deleterious(0.04)	possibly_damaging(0.729)		MISSENSE	FALSE	FALSE	A	G	5.49754e-06	5	P/S	299	5.95899e-06	1	1.79375	0.18	0.0323418	0.0245696	1.73274	0.19	5
12:122702717:G:A	chr12	122702717	G	A	chr12_122702717_G_A	PASS	1.09949e-05	2.19898e-06	909510	10	NM_177551.4	ENST00000328880	ENSG00000182782	protein_coding	HCAR2	synonymous_variant	1.54895e-05	0.536					SYN	FALSE	FALSE	A	G	1.09949e-05	10	H	189	1.19178e-05	1	1.55186	0.21	0.0225645	0.0173735	1.68684	0.19	10
12:122702814:C:A	chr12	122702814	C	A	chr12_122702814_C_A;chr12_122702814_C_T	PASS	2.19898e-06	0	909512	2	NM_177551.4	ENST00000328880	ENSG00000182782	protein_coding	HCAR2	missense_variant	0	12.74	0.151	tolerated(0.35)	benign(0.017)		MISSENSE	TRUE	FALSE	A	C	2.19898e-06	2	G/V	157	2.38356e-06	1	3.04544	0.081	-0.0512565	0.0388479	1.74086	0.19	2
12:122702899:C:G	chr12	122702899	C	G	chr12_122702899_C_G	PASS	7.69645e-06	2.19898e-06	909510	7	NM_177551.4	ENST00000328880	ENSG00000182782	protein_coding	HCAR2	missense_variant	0	23	0.594	deleterious(0)	probably_damaging(0.98)		MISSENSE	FALSE	FALSE	G	C	7.69645e-06	7	V/L	129	8.34247e-06	1	1.94932	0.16	0.0270509	0.0207652	1.69704	0.19	7
12:122703016:G:A	chr12	122703016	G	A	chr12_122703016_G_A	PASS	2.19899e-06	2.19898e-06	909510	2	NM_177551.4	ENST00000328880	ENSG00000182782	protein_coding	HCAR2	missense_variant	0	22.3	0.097	deleterious(0.03)	possibly_damaging(0.773)		MISSENSE	FALSE	FALSE	A	G	2.19899e-06	2	R/C	90	2.38356e-06	1	1.38808	0.24	0.0503467	0.0388485	1.67955	0.19	2
12:122703026:G:T	chr12	122703026	G	T	chr12_122703026_G_T;chr12_122703026_G_A	PASS	7.69644e-06	0	909512	7	NM_177551.4	ENST00000328880	ENSG00000182782	protein_coding	HCAR2	missense_variant	0	13.16	0.31	tolerated(0.22)	benign(0.348)		MISSENSE	TRUE	FALSE	T	G	7.69644e-06	7	N/K	86	8.34245e-06	1	1.94932	0.16	0.0270509	0.0207652	1.69704	0.19	7
12:122715877:G:A	chr12	122715877	G	A	chr12_122715877_G_A	PASS	1.21789e-05	0.00694218	903198	11	NM_006018.3	ENST00000528880	ENSG00000255398	protein_coding	HCAR3	synonymous_variant	0	16.42					SYN	FALSE	FALSE	A	G	1.21789e-05	11	S	287	1.31907e-05	1	2.47962	0.12	0.021885	0.0165651	1.74544	0.19	11
12:122715925:C:T	chr12	122715925	C	T	chr12_122715925_C_T	PASS	5.55446e-06	0.0102626	900178	5	NM_006018.3	ENST00000528880	ENSG00000255398	protein_coding	HCAR3	synonymous_variant	0	0.16					SYN	FALSE	FALSE	T	C	5.55446e-06	5	S	271	4.81271e-06	1	2.36246	0.12	-0.0360227	0.0274697	1.71967	0.19	4
12:122716184:G:A	chr12	122716184	G	A	chr12_122716184_G_A;chr12_122716184_G_T	PASS	3.29849e-06	6.59694e-06	909506	3	NM_006018.3	ENST00000528880	ENSG00000255398	protein_coding	HCAR3	missense_variant	0	0.002	0.034	tolerated(0.15)	benign(0.062)		MISSENSE	TRUE	FALSE	A	G	3.29849e-06	3	T/I	185	3.57535e-06	1	1.58667	0.21	-0.0415048	0.0317193	1.71218	0.19	3
12:122716472:C:T	chr12	122716472	C	T	chr12_122716472_C_T	PASS	1.31939e-05	0	909512	12	NM_006018.3	ENST00000528880	ENSG00000255398	protein_coding	HCAR3	missense_variant	0	15.09	0.148	deleterious(0.03)	benign(0.187)		MISSENSE	FALSE	FALSE	T	C	1.31939e-05	12	R/Q	89	1.19178e-05	1	1.18651	0.28	0.0228658	0.0173739	1.73212	0.19	10
12:122729253:T:C	chr12	122729253	T	C	chr12_122729253_T_C	PASS	1.10435e-06	0.00440016	905510	1	NM_032554.4	ENST00000432564	ENSG00000196917	protein_coding	HCAR1	3_prime_UTR_variant	0	3.075					UTR	FALSE	FALSE	C	T	1.10435e-06	1	.	.	1.19701e-06	1	1.41573	0.23	-0.072021	0.0549391	1.71852	0.19	1
12:122730282:G:C	chr12	122730282	G	C	chr12_122730282_G_C	PASS	1.86916e-05	1.31939e-05	909500	17	NM_032554.4	ENST00000432564	ENSG00000196917	protein_coding	HCAR1	missense_variant	0	23.9	0.276	deleterious(0.01)	possibly_damaging(0.858)		MISSENSE	FALSE	FALSE	C	G	1.86916e-05	17	P/A	20	2.02605e-05	1	1.65531	0.2	-0.0172701	0.0133251	1.67977	0.19	17
12:122702409:A:G	chr12	122702409	A	G	chr12_122702409_A_G	PASS	1.09949e-06	2.19898e-06	909510	1	NM_177551.4	ENST00000328880	ENSG00000182782	protein_coding	HCAR2	missense_variant	1.54842e-05	25.2	0.207	deleterious(0)	possibly_damaging(0.472)		MISSENSE	FALSE	FALSE	G	A	1.09949e-06	1	V/A	292	1.19178e-06	1	0.85395	0.36	0.0697533	0.0549391	1.61201	0.2	1
12:122702432:G:A	chr12	122702432	G	A	chr12_122702432_G_A	PASS	1.09949e-06	2.19898e-06	909510	1	NM_177551.4	ENST00000328880	ENSG00000182782	protein_coding	HCAR2	synonymous_variant	0	8.204					SYN	FALSE	FALSE	A	G	1.09949e-06	1	Y	284	1.19178e-06	1	0.853955	0.36	0.0697534	0.0549391	1.61201	0.2	1
12:122702527:G:A	chr12	122702527	G	A	chr12_122702527_G_A	PASS	1.09958e-06	8.35613e-05	909436	1	NM_177551.4	ENST00000328880	ENSG00000182782	protein_coding	HCAR2	missense_variant	1.54851e-05	22.7	0.15	tolerated(0.17)	possibly_damaging(0.806)		MISSENSE	FALSE	FALSE	A	G	1.09958e-06	1	R/C	253	1.19188e-06	1	2.32594	0.13	0.0696997	0.0549397	1.60949	0.2	1
12:122703241:T:C	chr12	122703241	T	C	chr12_122703241_T_G;chr12_122703241_T_C	PASS	2.19899e-06	2.19898e-06	909510	2	NM_177551.4	ENST00000328880	ENSG00000182782	protein_coding	HCAR2	missense_variant	3.09885e-05	1.391	0.06	tolerated(0.15)	benign(0)		MISSENSE	TRUE	FALSE	C	T	2.19899e-06	2	K/E	15	2.38356e-06	1	2.20087	0.14	-0.0498327	0.0388488	1.64541	0.2	2
12:122715587:C:T	chr12	122715587	C	T	chr12_122715587_C_T	PASS	2.19907e-06	4.17806e-05	909474	2	NM_006018.3	ENST00000528880	ENSG00000255398	protein_coding	HCAR3	missense_variant	0	5.919	0.017	tolerated_low_confidence(1)	benign(0.001)		MISSENSE	FALSE	FALSE	T	C	2.19907e-06	2	C/Y	384	2.38365e-06	1	1.56087	0.21	0.0492734	0.0388477	1.60877	0.2	2
12:122716046:G:A	chr12	122716046	G	A	chr12_122716046_G_A	PASS	1.10336e-06	0.00350518	906324	1	NM_006018.3	ENST00000528880	ENSG00000255398	protein_coding	HCAR3	missense_variant	1.55792e-05	13.24	0.044	tolerated(0.1)	benign(0.158)		MISSENSE	FALSE	FALSE	A	G	1.10336e-06	1	T/I	231	1.19591e-06	1	1.80643	0.18	0.070707	0.0549395	1.65636	0.2	1
12:122729683:G:T	chr12	122729683	G	T	chr12_122729683_G_T	PASS	1.09949e-05	2.19898e-06	909510	10	NM_032554.4	ENST00000432564	ENSG00000196917	protein_coding	HCAR1	synonymous_variant	3.09809e-05	1.427					SYN	FALSE	FALSE	T	G	1.09949e-05	10	T	219	1.19178e-05	1	1.35893	0.24	0.0223868	0.0173738	1.66033	0.2	10
12:122729799:A:G	chr12	122729799	A	G	chr12_122729799_A_G	PASS	6.59696e-06	2.19898e-06	909510	6	NM_032554.4	ENST00000432564	ENSG00000196917	protein_coding	HCAR1	missense_variant	0	25.2	0.511	deleterious(0.01)	probably_damaging(0.983)		MISSENSE	FALSE	FALSE	G	A	6.59696e-06	6	F/L	181	7.15069e-06	1	2.31142	0.13	0.0284295	0.0224291	1.60663	0.2	6
12:122730380:G:A	chr12	122730380	G	A	chr12_122730380_G_A	PASS	1.10785e-06	0.0075469	902648	1	NM_032554.4	ENST00000432564	ENSG00000196917	protein_coding	HCAR1	5_prime_UTR_variant	0	2.449					UTR	FALSE	FALSE	A	G	1.10785e-06	1	.	.	1.20079e-06	1	0.768053	0.38	0.0711457	0.054939	1.67701	0.2	1
12:122702411:G:A	chr12	122702411	G	A	chr12_122702411_G_T;chr12_122702411_G_A	PASS	2.19902e-06	1.97908e-05	909494	2	NM_177551.4	ENST00000328880	ENSG00000182782	protein_coding	HCAR2	synonymous_variant	3.09684e-05	0.646					SYN	TRUE	FALSE	A	G	2.19902e-06	2	P	291	1.1918e-06	1	2.91324	0.088	0.0685603	0.0549391	1.55734	0.21	1
12:122703096:C:A	chr12	122703096	C	A	chr12_122703096_C_A;chr12_122703096_C_T;chr12_122703096_C_G	PASS	0.000100055	8.79593e-06	909504	91	NM_177551.4	ENST00000328880	ENSG00000182782	protein_coding	HCAR2	missense_variant	0	23.4	0.153	deleterious(0.04)	possibly_damaging(0.506)		MISSENSE	TRUE	FALSE	A	C	0.000100055	91	R/L	63	0.000106069	1	1.95298	0.16	0.00731157	0.00582425	1.57595	0.21	89
12:122703212:G:C	chr12	122703212	G	C	chr12_122703212_G_C;chr12_122703212_G_T	PASS	1.09949e-06	2.19898e-06	909510	1	NM_177551.4	ENST00000328880	ENSG00000182782	protein_coding	HCAR2	missense_variant	1.54866e-05	0.069	0.006	tolerated(0.51)	benign(0.003)		MISSENSE	TRUE	FALSE	C	G	1.09949e-06	1	D/E	24	1.19178e-06	1	1.96511	0.16	-0.069108	0.0549472	1.58185	0.21	1
12:122703254:A:G	chr12	122703254	A	G	chr12_122703254_A_G	PASS	1.09949e-06	0	909512	1	NM_177551.4	ENST00000328880	ENSG00000182782	protein_coding	HCAR2	synonymous_variant	0	8.98					SYN	FALSE	FALSE	G	A	1.09949e-06	1	F	10	1.19178e-06	1	1.4443	0.23	0.0693072	0.0549389	1.59146	0.21	1
12:122715485:C:G	chr12	122715485	C	G	chr12_122715485_C_G	PASS	1.13896e-06	0.0346559	877992	1	NM_006018.3	ENST00000528880	ENSG00000255398	protein_coding	HCAR3	3_prime_UTR_variant	0	7.642					UTR	FALSE	FALSE	G	C	1.13896e-06	1	.	.	1.2344e-06	1	2.80316	0.094	-0.069404	0.0549461	1.5955	0.21	1
12:122715747:G:T	chr12	122715747	G	T	chr12_122715747_G_T	PASS	6.59877e-06	0.000277072	909260	6	NM_006018.3	ENST00000528880	ENSG00000255398	protein_coding	HCAR3	missense_variant	0	18.28	0.086	tolerated(0.4)	benign(0.006)		MISSENSE	FALSE	FALSE	T	G	6.59877e-06	6	L/I	331	5.96044e-06	1	1.81198	0.18	0.0310722	0.0245698	1.59934	0.21	5
12:122716460:C:T	chr12	122716460	C	T	chr12_122716460_C_T	PASS	1.09949e-06	0	909512	1	NM_006018.3	ENST00000528880	ENSG00000255398	protein_coding	HCAR3	stop_gained	0	38				LC	PTV	FALSE	FALSE	T	C	1.09949e-06	1	W/*	93	1.19178e-06	1	1.76713	0.18	-0.0688727	0.0549395	1.57154	0.21	1
12:122729773:G:A	chr12	122729773	G	A	chr12_122729773_G_A	PASS	8.57607e-05	4.39796e-06	909508	78	NM_032554.4	ENST00000432564	ENSG00000196917	protein_coding	HCAR1	synonymous_variant	0	0.187					SYN	FALSE	FALSE	A	G	8.57607e-05	78	L	189	1.0726e-05	1	1.88011	0.17	-0.023167	0.018319	1.59932	0.21	9
12:122729844:C:T	chr12	122729844	C	T	chr12_122729844_C_T	PASS	2.19898e-06	0	909512	2	NM_032554.4	ENST00000432564	ENSG00000196917	protein_coding	HCAR1	missense_variant	0	23.8	0.217	deleterious(0.02)	possibly_damaging(0.771)		MISSENSE	FALSE	FALSE	T	C	2.19898e-06	2	E/K	166	1.19178e-06	1	1.19332	0.27	0.0684779	0.0549396	1.55357	0.21	1
12:122729859:T:C	chr12	122729859	T	C	chr12_122729859_T_C	PASS	3.29847e-06	0	909512	3	NM_032554.4	ENST00000432564	ENSG00000196917	protein_coding	HCAR1	missense_variant	1.54904e-05	0.031	0.107	tolerated(0.1)	benign(0.026)		MISSENSE	FALSE	FALSE	C	T	3.29847e-06	3	T/A	161	3.57534e-06	1	2.26331	0.13	-0.0401972	0.0317234	1.60558	0.21	3
12:122729897:A:G	chr12	122729897	A	G	chr12_122729897_A_G	PASS	1.64926e-05	1.31939e-05	909500	15	NM_032554.4	ENST00000432564	ENSG00000196917	protein_coding	HCAR1	missense_variant	0	13.72	0.116	tolerated(0.72)	benign(0.038)		MISSENSE	FALSE	FALSE	G	A	1.64926e-05	15	V/A	148	1.66851e-05	1	1.74888	0.19	-0.0184967	0.0146836	1.58681	0.21	14
12:122702311:G:A	chr12	122702311	G	A	chr12_122702311_G_A	PASS	3.29921e-06	0.000224296	909308	3	NM_177551.4	ENST00000328880	ENSG00000182782	protein_coding	HCAR2	missense_variant	0.000294191	22.7	0.115	deleterious(0.02)	benign(0.405)		MISSENSE	FALSE	FALSE	A	G	3.29921e-06	3	R/C	325	2.3841e-06	1	1.0066	0.32	-0.0474424	0.0388489	1.49134	0.22	2
12:122702322:G:A	chr12	122702322	G	A	chr12_122702322_G_A	PASS	3.29849e-06	4.39796e-06	909508	3	NM_177551.4	ENST00000328880	ENSG00000182782	protein_coding	HCAR2	missense_variant	0	8.108	0.047	tolerated(0.16)	benign(0)		MISSENSE	FALSE	FALSE	A	G	3.29849e-06	3	P/L	321	3.57535e-06	1	0.826632	0.36	0.038554	0.0317193	1.47738	0.22	3
12:122702928:G:C	chr12	122702928	G	C	chr12_122702928_G_C;chr12_122702928_G_A	PASS	9.89542e-06	0	909512	9	NM_177551.4	ENST00000328880	ENSG00000182782	protein_coding	HCAR2	missense_variant	0	24.2	0.85	deleterious(0)	probably_damaging(0.999)		MISSENSE	TRUE	FALSE	C	G	9.89542e-06	9	T/R	119	1.0726e-05	1	1.07313	0.3	-0.0224442	0.0183134	1.502	0.22	9
12:122703010:C:T	chr12	122703010	C	T	chr12_122703010_C_T	PASS	4.39796e-06	0	909512	4	NM_177551.4	ENST00000328880	ENSG00000182782	protein_coding	HCAR2	missense_variant	0	11.46	0.092	tolerated(0.3)	benign(0.115)		MISSENSE	FALSE	FALSE	T	C	4.39796e-06	4	D/N	92	4.76711e-06	1	1.80331	0.18	0.0335932	0.0274703	1.49546	0.22	4
12:122716285:C:G	chr12	122716285	C	G	chr12_122716285_C_G	PASS	2.19899e-06	4.39796e-06	909508	2	NM_006018.3	ENST00000528880	ENSG00000255398	protein_coding	HCAR3	synonymous_variant	0	6.899					SYN	FALSE	FALSE	G	C	2.19899e-06	2	L	151	2.38356e-06	1	1.61199	0.2	0.0476557	0.0388479	1.50486	0.22	2
12:122716442:G:C	chr12	122716442	G	C	chr12_122716442_G_C	PASS	1.64924e-05	0	909512	15	NM_006018.3	ENST00000528880	ENSG00000255398	protein_coding	HCAR3	missense_variant	0	22.6	0.199	tolerated(0.35)	possibly_damaging(0.808)		MISSENSE	FALSE	FALSE	C	G	1.64924e-05	15	P/R	99	1.78767e-05	1	2.52711	0.11	0.0174406	0.0141858	1.51153	0.22	15
12:122716727:T:A	chr12	122716727	T	A	chr12_122716727_T_A	PASS	4.398e-06	8.79593e-06	909504	4	NM_006018.3	ENST00000528880	ENSG00000255398	protein_coding	HCAR3	missense_variant	0	0.352	0.015	tolerated_low_confidence(0.32)	benign(0.007)		MISSENSE	FALSE	FALSE	A	T	4.398e-06	4	H/L	4	4.76716e-06	1	2.80301	0.094	0.0340248	0.0274709	1.53407	0.22	4
12:122716731:G:A	chr12	122716731	G	A	chr12_122716731_G_A	PASS	8.79635e-05	4.83776e-05	909468	80	NM_006018.3	ENST00000528880	ENSG00000255398	protein_coding	HCAR3	missense_variant	0.000108446	7.182	0.091	tolerated_low_confidence(0.06)	benign(0)		MISSENSE	FALSE	FALSE	A	G	8.79635e-05	80	R/W	3	8.93874e-05	1	1.60906	0.2	-0.00783155	0.0063445	1.5237	0.22	75
12:122729382:G:A	chr12	122729382	G	A	chr12_122729382_G_A	PASS	2.08904e-05	4.39796e-06	909508	19	NM_032554.4	ENST00000432564	ENSG00000196917	protein_coding	HCAR1	missense_variant	3.09761e-05	5.069	0.088	tolerated(0.08)	benign(0)		MISSENSE	FALSE	FALSE	A	G	2.08904e-05	19	R/C	320	2.26439e-05	1	1.74471	0.19	-0.0154571	0.0126043	1.50389	0.22	19
12:122730085:G:A	chr12	122730085	G	A	chr12_122730085_G_A	PASS	4.39796e-06	0	909512	4	NM_032554.4	ENST00000432564	ENSG00000196917	protein_coding	HCAR1	synonymous_variant	0	6.302					SYN	FALSE	FALSE	A	G	4.39796e-06	4	D	85	3.57534e-06	1	1.85997	0.17	0.0390135	0.0317195	1.51279	0.22	3
12:122702645:C:G	chr12	122702645	C	G	chr12_122702645_C_G	PASS	5.49745e-06	0	909512	5	NM_177551.4	ENST00000328880	ENSG00000182782	protein_coding	HCAR2	missense_variant	0	21.3	0.096	tolerated(0.06)	benign(0.161)		MISSENSE	FALSE	FALSE	G	C	5.49745e-06	5	W/C	213	5.95889e-06	1	1.88299	0.17	0.0293911	0.0245698	1.43096	0.23	5
12:122703351:G:C	chr12	122703351	G	C	chr12_122703351_G_C	PASS	2.20278e-06	0.0017262	907942	2	NM_177551.4	ENST00000328880	ENSG00000182782	protein_coding	HCAR2	5_prime_UTR_variant	0	7.413					UTR	FALSE	FALSE	C	G	2.20278e-06	2	.	.	2.38764e-06	1	1.14127	0.29	0.0466412	0.0388482	1.44145	0.23	2
12:122703376:C:T	chr12	122703376	C	T	chr12_122703376_C_T;chr12_122703376_C_CTGCCTTTA	PASS	7.84716e-06	0.0192081	892042	7	NM_177551.4	ENST00000328880	ENSG00000182782	protein_coding	HCAR2	upstream_gene_variant	0	5.141					INTERGENIC	TRUE	FALSE	T	C	7.84716e-06	7	.	.	3.6455e-06	1	1.26971	0.26	0.0384514	0.0317214	1.46933	0.23	3
12:122715484:A:G	chr12	122715484	A	G	chr12_122715484_A_G	PASS	2.28533e-06	0.0377851	875146	2	NM_006018.3	ENST00000528880	ENSG00000255398	protein_coding	HCAR3	3_prime_UTR_variant	0	1.526					UTR	FALSE	FALSE	G	A	2.28533e-06	2	.	.	2.47692e-06	1	1.80106	0.18	0.0463912	0.038848	1.42605	0.23	2
12:122715532:A:G	chr12	122715532	A	G	chr12_122715532_A_G	PASS	3.31123e-06	0.00385262	906008	3	NM_006018.3	ENST00000528880	ENSG00000255398	protein_coding	HCAR3	3_prime_UTR_variant	0	13.05					UTR	FALSE	FALSE	G	A	3.31123e-06	3	.	.	3.58942e-06	1	2.19943	0.14	-0.0380763	0.0317192	1.441	0.23	3
12:122715690:C:A	chr12	122715690	C	A	chr12_122715690_C_T;chr12_122715690_C_A	PASS	3.29878e-06	9.45562e-05	909426	3	NM_006018.3	ENST00000528880	ENSG00000255398	protein_coding	HCAR3	missense_variant	3.09933e-05	0.006	0.036	tolerated_low_confidence(0.11)	benign(0.003)		MISSENSE	TRUE	FALSE	A	C	3.29878e-06	3	G/C	350	3.57563e-06	1	0.961613	0.33	0.037897	0.0317193	1.42745	0.23	3
12:122716030:C:T	chr12	122716030	C	T	chr12_122716030_C_T	PASS	1.1014e-06	0.001735	907934	1	NM_006018.3	ENST00000528880	ENSG00000255398	protein_coding	HCAR3	synonymous_variant	0	6.741					SYN	FALSE	FALSE	T	C	1.1014e-06	1	V	236	1.19378e-06	1	1.65202	0.2	-0.0657191	0.0549397	1.4309	0.23	1
12:122716171:G:C	chr12	122716171	G	C	chr12_122716171_G_A;chr12_122716171_G_C	PASS	1.0995e-06	6.59694e-06	909506	1	NM_006018.3	ENST00000528880	ENSG00000255398	protein_coding	HCAR3	missense_variant	0	21.7	0.184	deleterious(0)	probably_damaging(1)		MISSENSE	TRUE	FALSE	C	G	1.0995e-06	1	H/Q	189	1.19178e-06	1	1.62896	0.2	0.0657101	0.054939	1.43055	0.23	1
12:122716293:A:G	chr12	122716293	A	G	chr12_122716293_A_G	PASS	4.39798e-06	4.39796e-06	909508	4	NM_006018.3	ENST00000528880	ENSG00000255398	protein_coding	HCAR3	missense_variant	0	23.7	0.203	deleterious(0.01)	possibly_damaging(0.808)		MISSENSE	FALSE	FALSE	G	A	4.39798e-06	4	C/R	149	3.57534e-06	1	0.614768	0.43	0.0381772	0.0317193	1.44864	0.23	3
12:122716322:A:G	chr12	122716322	A	G	chr12_122716322_A_G	PASS	1.0995e-06	4.39796e-06	909508	1	NM_006018.3	ENST00000528880	ENSG00000255398	protein_coding	HCAR3	missense_variant	0	26	0.185	deleterious(0)	possibly_damaging(0.871)		MISSENSE	FALSE	FALSE	G	A	1.0995e-06	1	I/T	139	1.19178e-06	1	1.26935	0.26	0.0655373	0.0549394	1.42301	0.23	1
12:122729592:TCG:T	chr12	122729592	TCG	T	chr12_122729594_G_A;chr12_122729592_TCG_T;chr12_122729593_C_T	PASS	2.199e-06	6.59694e-06	909506	2	NM_032554.4	ENST00000432564	ENSG00000196917	protein_coding	HCAR1	frameshift_variant	0	19.04				LC	PTV	TRUE	TRUE	T	TCG	2.199e-06	2	S/X	249	2.38357e-06	1	1.65582	0.2	0.0470073	0.038848	1.46418	0.23	2
12:122729595:A:T	chr12	122729595	A	T	chr12_122729595_A_G;chr12_122729595_A_T	PASS	2.19898e-06	0	909512	2	NM_032554.4	ENST00000432564	ENSG00000196917	protein_coding	HCAR1	missense_variant	0	0.106	0.092	tolerated(0.66)	benign(0.014)		MISSENSE	TRUE	FALSE	T	A	2.19898e-06	2	S/T	249	2.38356e-06	1	1.65582	0.2	0.0470072	0.038848	1.46417	0.23	2
12:122729780:A:G	chr12	122729780	A	G	chr12_122729780_A_G	PASS	1.0995e-06	4.39796e-06	909508	1	NM_032554.4	ENST00000432564	ENSG00000196917	protein_coding	HCAR1	missense_variant	0	23	0.119	deleterious(0)	benign(0.009)		MISSENSE	FALSE	FALSE	G	A	1.0995e-06	1	M/T	187	1.19178e-06	1	0.740728	0.39	0.0654935	0.0549391	1.42113	0.23	1
12:122730135:G:T	chr12	122730135	G	T	chr12_122730135_G_T	PASS	2.19899e-06	4.39796e-06	909508	2	NM_032554.4	ENST00000432564	ENSG00000196917	protein_coding	HCAR1	missense_variant	0	25.8	0.853	deleterious(0)	probably_damaging(1)		MISSENSE	FALSE	FALSE	T	G	2.19899e-06	2	P/T	69	2.38357e-06	1	1.42524	0.23	0.0463306	0.0388479	1.42234	0.23	2
12:122730293:T:A	chr12	122730293	T	A	chr12_122730293_T_A	PASS	3.7383e-05	8.79593e-06	909504	34	NM_032554.4	ENST00000432564	ENSG00000196917	protein_coding	HCAR1	missense_variant	6.19444e-05	14.75	0.155	tolerated(0.13)	benign(0.007)		MISSENSE	FALSE	FALSE	A	T	3.7383e-05	34	Q/L	16	4.05209e-05	1	1.16787	0.28	-0.0114164	0.0094224	1.46803	0.23	34
12:122702618:C:A	chr12	122702618	C	A	chr12_122702618_C_A	PASS	4.398e-06	8.79593e-06	909504	4	NM_177551.4	ENST00000328880	ENSG00000182782	protein_coding	HCAR2	synonymous_variant	0	3.859					SYN	FALSE	FALSE	A	C	4.398e-06	4	R	222	4.76716e-06	1	1.38378	0.24	-0.0323863	0.0274696	1.39001	0.24	4
12:122715996:C:T	chr12	122715996	C	T	chr12_122715996_C_T	PASS	1.21925e-05	0.00804387	902196	11	NM_006018.3	ENST00000528880	ENSG00000255398	protein_coding	HCAR3	missense_variant	1.56632e-05	25.2	0.158	deleterious(0.03)	probably_damaging(0.993)		MISSENSE	FALSE	FALSE	T	C	1.21925e-05	11	V/M	248	1.32155e-05	1	1.6271	0.2	0.0180353	0.0152377	1.40091	0.24	11
12:122716171:G:A	chr12	122716171	G	A	chr12_122716171_G_A;chr12_122716171_G_C	PASS	4.94774e-05	6.59694e-06	909506	45	NM_006018.3	ENST00000528880	ENSG00000255398	protein_coding	HCAR3	synonymous_variant	0	4.406					SYN	TRUE	FALSE	A	G	4.94774e-05	45	H	189	2.02603e-05	1	1.71897	0.19	-0.0155819	0.0133259	1.36726	0.24	17
12:122716315:A:G	chr12	122716315	A	G	chr12_122716315_A_G	PASS	0.00024189	8.79593e-06	909504	220	NM_006018.3	ENST00000528880	ENSG00000255398	protein_coding	HCAR3	synonymous_variant	0.00012395	2.936					SYN	FALSE	FALSE	G	A	0.00024189	220	N	141	6.5548e-05	1	1.94198	0.16	0.00871491	0.00740855	1.38375	0.24	55
12:122716431:C:T	chr12	122716431	C	T	chr12_122716431_C_T	PASS	2.85868e-05	2.19898e-06	909510	26	NM_006018.3	ENST00000528880	ENSG00000255398	protein_coding	HCAR3	missense_variant	1.54957e-05	12.94	0.028	tolerated(0.67)	benign(0.015)		MISSENSE	FALSE	FALSE	T	C	2.85868e-05	26	V/M	103	2.14521e-05	1	2.57015	0.11	-0.0151516	0.0129499	1.36892	0.24	18
12:122716491:C:A	chr12	122716491	C	A	chr12_122716491_C_T;chr12_122716491_C_G;chr12_122716491_C_A	PASS	1.0995e-06	8.79593e-06	909504	1	NM_006018.3	ENST00000528880	ENSG00000255398	protein_coding	HCAR3	missense_variant	0	0.858	0.105	tolerated(0.73)	benign(0.001)		MISSENSE	TRUE	FALSE	A	C	1.0995e-06	1	V/L	83	1.19179e-06	1	0.226517	0.63	-0.0651789	0.054939	1.40751	0.24	1
12:122730242:T:C	chr12	122730242	T	C	chr12_122730242_T_C;chr12_122730242_TTGCCTA_T	PASS	7.03773e-05	0.000140735	909384	64	NM_032554.4	ENST00000432564	ENSG00000196917	protein_coding	HCAR1	missense_variant	0	24.9	0.76	deleterious(0)	probably_damaging(0.994)		MISSENSE	TRUE	FALSE	C	T	7.03773e-05	64	N/S	33	4.76777e-06	1	0.763889	0.38	-0.0319605	0.0274797	1.3527	0.24	4
12:122702554:A:G	chr12	122702554	A	G	chr12_122702554_A_G	PASS	4.94801e-05	6.15715e-05	909456	45	NM_177551.4	ENST00000328880	ENSG00000182782	protein_coding	HCAR2	missense_variant	4.64483e-05	26.7	0.791	deleterious(0)	probably_damaging(0.983)		MISSENSE	FALSE	FALSE	G	A	4.94801e-05	45	F/L	244	5.36335e-05	1	1.02376	0.31	-0.00936874	0.00819027	1.30847	0.25	45
12:122702933:G:A	chr12	122702933	G	A	chr12_122702933_G_T;chr12_122702933_G_A	PASS	2.19898e-06	0	909512	2	NM_177551.4	ENST00000328880	ENSG00000182782	protein_coding	HCAR2	synonymous_variant	0	11.62					SYN	TRUE	FALSE	A	G	2.19898e-06	2	F	117	2.38356e-06	1	1.58423	0.21	0.0448734	0.0388478	1.33428	0.25	2
12:122703164:G:A	chr12	122703164	G	A	chr12_122703164_G_A	PASS	0.000202356	0.000244087	909290	184	NM_177551.4	ENST00000328880	ENSG00000182782	protein_coding	HCAR2	synonymous_variant	0.00010846	0.096					SYN	FALSE	FALSE	A	G	0.000202356	184	F	40	0.00019192	1	0.275864	0.6	-0.00498279	0.00433081	1.32375	0.25	161
12:122715541:G:A	chr12	122715541	G	A	chr12_122715541_G_A	PASS	1.10374e-06	0.00384602	906014	1	NM_006018.3	ENST00000528880	ENSG00000255398	protein_coding	HCAR3	3_prime_UTR_variant	0	12.55					UTR	FALSE	FALSE	A	G	1.10374e-06	1	.	.	1.19644e-06	1	2.31677	0.13	0.0628932	0.0549399	1.31049	0.25	1
12:122716344:G:T	chr12	122716344	G	T	chr12_122716344_G_T	PASS	6.59697e-06	4.39796e-06	909508	6	NM_006018.3	ENST00000528880	ENSG00000255398	protein_coding	HCAR3	missense_variant	0	25.8	0.522	deleterious(0)	probably_damaging(1)		MISSENSE	FALSE	FALSE	T	G	6.59697e-06	6	P/T	132	7.15069e-06	1	2.04669	0.15	-0.026055	0.0224289	1.34948	0.25	6
12:122716812:G:A	chr12	122716812	G	A	chr12_122716812_G_A	PASS	1.10321e-06	0.00336884	906448	1	NM_006018.3	ENST00000528880	ENSG00000255398	protein_coding	HCAR3	upstream_gene_variant	0	8.128					INTERGENIC	FALSE	FALSE	A	G	1.10321e-06	1	.	.	1.1958e-06	1	1.69676	0.19	0.0629976	0.0549389	1.31489	0.25	1
12:122729235:C:T	chr12	122729235	C	T	chr12_122729235_C_T	PASS	0.000283816	0.0160152	894946	254	NM_032554.4	ENST00000432564	ENSG00000196917	protein_coding	HCAR1	3_prime_UTR_variant	0.000247801	4.112					UTR	FALSE	FALSE	T	C	0.000283816	254	.	.	7.14685e-05	1	1.11471	0.29	0.00832323	0.00716638	1.34891	0.25	60
12:122729577:A:G	chr12	122729577	A	G	chr12_122729577_A_G	PASS	2.19899e-06	4.39796e-06	909508	2	NM_032554.4	ENST00000432564	ENSG00000196917	protein_coding	HCAR1	missense_variant	0	22.7	0.376	deleterious(0.03)	possibly_damaging(0.808)		MISSENSE	FALSE	FALSE	G	A	2.19899e-06	2	S/P	255	2.38357e-06	1	0.951535	0.33	-0.0449511	0.0388479	1.33889	0.25	2
12:122729692:C:T	chr12	122729692	C	T	chr12_122729692_C_T	PASS	1.09949e-06	0	909512	1	NM_032554.4	ENST00000432564	ENSG00000196917	protein_coding	HCAR1	synonymous_variant	0	8.157					SYN	FALSE	FALSE	T	C	1.09949e-06	1	K	216	1.19178e-06	1	0.951359	0.33	-0.0636346	0.0549391	1.3416	0.25	1
12:122729774:A:T	chr12	122729774	A	T	chr12_122729774_A_T	PASS	4.39798e-06	4.39796e-06	909508	4	NM_032554.4	ENST00000432564	ENSG00000196917	protein_coding	HCAR1	missense_variant	0	25.2	0.314	deleterious(0)	probably_damaging(0.998)		MISSENSE	FALSE	FALSE	T	A	4.39798e-06	4	L/H	189	4.76714e-06	1	1.93673	0.16	-0.0319275	0.0274699	1.35087	0.25	4
12:122729775:G:A	chr12	122729775	G	A	chr12_122729775_G_A	PASS	1.0995e-06	8.79593e-06	909504	1	NM_032554.4	ENST00000432564	ENSG00000196917	protein_coding	HCAR1	missense_variant	0	23.9	0.204	deleterious(0.04)	probably_damaging(0.945)		MISSENSE	FALSE	FALSE	A	G	1.0995e-06	1	L/F	189	1.19179e-06	1	1.6084	0.2	-0.0629967	0.0549398	1.3148	0.25	1
12:122702288:T:G	chr12	122702288	T	G	chr12_122702288_T_G	PASS	1.09949e-06	0	909512	1	NM_177551.4	ENST00000328880	ENSG00000182782	protein_coding	HCAR2	synonymous_variant	0	0.105					SYN	FALSE	FALSE	G	T	1.09949e-06	1	T	332	1.19178e-06	1	0.942205	0.33	-0.0620935	0.0549392	1.2774	0.26	1
12:122702300:G:A	chr12	122702300	G	A	chr12_122702300_G_A	PASS	2.19906e-06	3.73827e-05	909478	2	NM_177551.4	ENST00000328880	ENSG00000182782	protein_coding	HCAR2	synonymous_variant	0	0.823					SYN	FALSE	FALSE	A	G	2.19906e-06	2	S	328	1.19182e-06	1	0.560934	0.45	-0.0619155	0.0549392	1.27009	0.26	1
12:122702304:G:A	chr12	122702304	G	A	chr12_122702304_G_A	PASS	3.849e-05	0.000204505	909326	35	NM_177551.4	ENST00000328880	ENSG00000182782	protein_coding	HCAR2	missense_variant	4.64583e-05	13.66	0.168	tolerated(0.07)	benign(0.068)		MISSENSE	FALSE	FALSE	A	G	3.849e-05	35	T/M	327	2.2645e-05	1	0.726414	0.39	0.0140513	0.0126044	1.24275	0.26	19
12:122702766:C:G	chr12	122702766	C	G	chr12_122702766_C_G	PASS	0.000320689	0.00572615	904304	290	NM_177551.4	ENST00000328880	ENSG00000182782	protein_coding	HCAR2	missense_variant	0.00376289	0.003	0.056	tolerated(0.1)	benign(0.015)		MISSENSE	FALSE	FALSE	G	C	0.000320689	290	G/A	173	0.000339327	1	1.35358	0.24	0.00358403	0.003189	1.26309	0.26	285
12:122702918:C:T	chr12	122702918	C	T	chr12_122702918_C_T	PASS	1.20944e-05	2.19898e-06	909510	11	NM_177551.4	ENST00000328880	ENSG00000182782	protein_coding	HCAR2	synonymous_variant	1.54967e-05	0.352					SYN	FALSE	FALSE	T	C	1.20944e-05	11	A	122	9.53423e-06	1	0.961284	0.33	-0.0220279	0.0194244	1.28603	0.26	8
12:122703081:T:C	chr12	122703081	T	C	chr12_122703081_T_C	PASS	0.000302363	1.09949e-05	909502	275	NM_177551.4	ENST00000328880	ENSG00000182782	protein_coding	HCAR2	missense_variant	0.000247916	23	0.237	tolerated(0.06)	possibly_damaging(0.852)		MISSENSE	FALSE	FALSE	C	T	0.000302363	275	N/S	68	0.000324168	1	1.15333	0.28	0.00370312	0.00332017	1.24398	0.26	272
12:122703142:C:T	chr12	122703142	C	T	chr12_122703142_C_T	PASS	1.09949e-06	0	909512	1	NM_177551.4	ENST00000328880	ENSG00000182782	protein_coding	HCAR2	missense_variant	0	25.5	0.558	deleterious(0)	probably_damaging(0.996)		MISSENSE	FALSE	FALSE	T	C	1.09949e-06	1	A/T	48	1.19178e-06	1	0.332916	0.56	-0.0620328	0.0549392	1.27491	0.26	1
12:122715806:C:T	chr12	122715806	C	T	chr12_122715806_C_T	PASS	7.71729e-06	0.00270255	907054	7	NM_006018.3	ENST00000528880	ENSG00000255398	protein_coding	HCAR3	missense_variant	1.56284e-05	22.7	0.1	tolerated(0.27)	possibly_damaging(0.855)		MISSENSE	FALSE	FALSE	T	C	7.71729e-06	7	R/H	311	7.16776e-06	1	0.909579	0.34	-0.0252078	0.0224291	1.26313	0.26	6
12:122715949:C:T	chr12	122715949	C	T	chr12_122715949_C_T	PASS	1.00686e-05	0.0171982	893870	9	NM_006018.3	ENST00000528880	ENSG00000255398	protein_coding	HCAR3	synonymous_variant	1.56701e-05	0.174					SYN	FALSE	FALSE	T	C	1.00686e-05	9	T	263	8.48339e-06	1	0.949282	0.33	0.0231586	0.0207652	1.24381	0.26	7
12:122716079:A:C	chr12	122716079	A	C	chr12_122716079_A_C	PASS	3.29899e-06	0.000158327	909368	3	NM_006018.3	ENST00000528880	ENSG00000255398	protein_coding	HCAR3	missense_variant	0	24.4	0.356	deleterious(0)	possibly_damaging(0.808)		MISSENSE	FALSE	FALSE	C	A	3.29899e-06	3	M/R	220	1.19195e-06	1	0.819774	0.37	0.0615315	0.0549451	1.25411	0.26	1
12:122716436:C:T	chr12	122716436	C	T	chr12_122716436_C_T	PASS	0.000227595	0	909512	207	NM_006018.3	ENST00000528880	ENSG00000255398	protein_coding	HCAR3	missense_variant	0.000170458	24.6	0.406	deleterious(0)	possibly_damaging(0.832)		MISSENSE	FALSE	FALSE	T	C	0.000227595	207	R/Q	101	0.000240739	1	1.0657	0.3	-0.00431409	0.00386645	1.24496	0.26	202
12:122716600:G:A	chr12	122716600	G	A	chr12_122716600_G_A	PASS	3.29847e-06	0	909512	3	NM_006018.3	ENST00000528880	ENSG00000255398	protein_coding	HCAR3	synonymous_variant	1.54871e-05	8.572					SYN	FALSE	FALSE	A	G	3.29847e-06	3	G	46	3.57534e-06	1	0.789615	0.37	-0.0359419	0.0317191	1.28399	0.26	3
12:122729360:G:C	chr12	122729360	G	C	chr12_122729360_G_C	PASS	4.39797e-06	2.19898e-06	909510	4	NM_032554.4	ENST00000432564	ENSG00000196917	protein_coding	HCAR1	missense_variant	0	12.61	0.043	tolerated_low_confidence(0.15)	benign(0.001)		MISSENSE	FALSE	FALSE	C	G	4.39797e-06	4	A/G	327	4.76713e-06	1	0.962655	0.33	0.0306485	0.0274698	1.24482	0.26	4
12:122729411:G:A	chr12	122729411	G	A	chr12_122729411_G_A	PASS	5.71736e-05	2.19898e-06	909510	52	NM_032554.4	ENST00000432564	ENSG00000196917	protein_coding	HCAR1	missense_variant	6.19732e-05	6.598	0.028	tolerated(0.12)	benign(0.01)		MISSENSE	FALSE	FALSE	A	G	5.71736e-05	52	P/L	310	5.24384e-05	1	0.421791	0.52	0.00939255	0.00828319	1.28579	0.26	44
12:122729602:C:A	chr12	122729602	C	A	chr12_122729602_C_T;chr12_122729602_C_A	PASS	1.09949e-06	2.19898e-06	909510	1	NM_032554.4	ENST00000432564	ENSG00000196917	protein_coding	HCAR1	synonymous_variant	0	0.027					SYN	TRUE	FALSE	A	C	1.09949e-06	1	T	246	1.19178e-06	1	2.16542	0.14	-0.0612789	0.0549396	1.24409	0.26	1
12:122729970:C:T	chr12	122729970	C	T	chr12_122729970_C_T	PASS	1.09949e-06	0	909512	1	NM_032554.4	ENST00000432564	ENSG00000196917	protein_coding	HCAR1	missense_variant	0	10.98	0.072	tolerated(0.07)	benign(0.213)		MISSENSE	FALSE	FALSE	T	C	1.09949e-06	1	V/M	124	1.19178e-06	1	1.52735	0.22	0.0617831	0.0549484	1.26424	0.26	1
12:122730156:A:G	chr12	122730156	A	G	chr12_122730156_A_G	PASS	6.59696e-06	2.19898e-06	909510	6	NM_032554.4	ENST00000432564	ENSG00000196917	protein_coding	HCAR1	missense_variant	0	25.6	0.173	deleterious(0.04)	possibly_damaging(0.861)		MISSENSE	FALSE	FALSE	G	A	6.59696e-06	6	F/L	62	7.15069e-06	1	1.12791	0.29	0.0253399	0.0224289	1.27642	0.26	6
12:122730312:C:G	chr12	122730312	C	G	chr12_122730312_C_G	PASS	1.09949e-06	2.19898e-06	909510	1	NM_032554.4	ENST00000432564	ENSG00000196917	protein_coding	HCAR1	missense_variant	0	14.81	0.042	tolerated(0.23)	benign(0.018)		MISSENSE	FALSE	FALSE	G	C	1.09949e-06	1	E/Q	10	1.19178e-06	1	0.76521	0.38	0.0618499	0.054941	1.26732	0.26	1
12:122702303:C:T	chr12	122702303	C	T	chr12_122702303_C_T	PASS	3.30075e-05	0.00069048	908884	30	NM_177551.4	ENST00000328880	ENSG00000182782	protein_coding	HCAR2	synonymous_variant	4.64526e-05	0.072					SYN	FALSE	FALSE	T	C	3.30075e-05	30	T	327	3.45716e-05	1	0.957071	0.33	-0.0112187	0.0102024	1.20917	0.27	29
12:122702814:C:T	chr12	122702814	C	T	chr12_122702814_C_A;chr12_122702814_C_T	PASS	2.19898e-06	0	909512	2	NM_177551.4	ENST00000328880	ENSG00000182782	protein_coding	HCAR2	missense_variant	0	18.62	0.213	tolerated(0.13)	possibly_damaging(0.611)		MISSENSE	TRUE	FALSE	T	C	2.19898e-06	2	G/D	157	2.38356e-06	1	0.563937	0.45	0.0430273	0.0388488	1.22668	0.27	2
12:122702870:C:G	chr12	122702870	C	G	chr12_122702870_C_G	PASS	5.49747e-06	2.19898e-06	909510	5	NM_177551.4	ENST00000328880	ENSG00000182782	protein_coding	HCAR2	missense_variant	0	23.5	0.258	tolerated(0.07)	possibly_damaging(0.636)		MISSENSE	FALSE	FALSE	G	C	5.49747e-06	5	K/N	138	5.95891e-06	1	1.34485	0.25	0.0270588	0.0245696	1.21289	0.27	5
12:122702961:G:C	chr12	122702961	G	C	chr12_122702961_G_C	PASS	1.0995e-06	4.39796e-06	909508	1	NM_177551.4	ENST00000328880	ENSG00000182782	protein_coding	HCAR2	missense_variant	0	25.2	0.484	deleterious(0)	probably_damaging(0.973)		MISSENSE	FALSE	FALSE	C	G	1.0995e-06	1	A/G	108	1.19178e-06	1	0.159027	0.69	-0.0605332	0.0549396	1.214	0.27	1
12:122703204:A:G	chr12	122703204	A	G	chr12_122703204_A_G	PASS	1.31942e-05	2.19898e-05	909492	12	NM_177551.4	ENST00000328880	ENSG00000182782	protein_coding	HCAR2	missense_variant	4.65983e-05	0.37	0.042	tolerated(1)	benign(0)		MISSENSE	FALSE	FALSE	G	A	1.31942e-05	12	V/A	27	1.07261e-05	1	0.710522	0.4	-0.0203117	0.0183133	1.23015	0.27	9
12:122715588:A:T	chr12	122715588	A	T	chr12_122715588_A_T	PASS	1.09954e-06	4.83776e-05	909468	1	NM_006018.3	ENST00000528880	ENSG00000255398	protein_coding	HCAR3	missense_variant	0	3.11	0.012	tolerated_low_confidence(0.67)	benign(0.001)		MISSENSE	FALSE	FALSE	T	A	1.09954e-06	1	C/S	384	1.19184e-06	1	2.02215	0.16	0.0603979	0.0549393	1.20858	0.27	1
12:122715626:C:T	chr12	122715626	C	T	chr12_122715626_C_T	PASS	3.29848e-06	2.19898e-06	909510	3	NM_006018.3	ENST00000528880	ENSG00000255398	protein_coding	HCAR3	missense_variant	4.64583e-05	12.72	0.035	tolerated_low_confidence(0.55)	benign(0.006)		MISSENSE	FALSE	FALSE	T	C	3.29848e-06	3	C/Y	371	3.57534e-06	1	0.460516	0.5	-0.035133	0.0317193	1.22683	0.27	3
12:122715847:G:A	chr12	122715847	G	A	chr12_122715847_G_A	PASS	2.20838e-06	0.00425723	905640	2	NM_006018.3	ENST00000528880	ENSG00000255398	protein_coding	HCAR3	synonymous_variant	1.55855e-05	17.73					SYN	FALSE	FALSE	A	G	2.20838e-06	2	S	297	2.39229e-06	1	1.50653	0.22	0.0430918	0.0388481	1.23041	0.27	2
12:122715947:T:C	chr12	122715947	T	C	chr12_122715947_T_C	PASS	5.59025e-06	0.0166001	894414	5	NM_006018.3	ENST00000528880	ENSG00000255398	protein_coding	HCAR3	missense_variant	0	0.94	0.064	tolerated(0.43)	benign(0.003)		MISSENSE	FALSE	FALSE	C	T	5.59025e-06	5	Q/R	264	6.05594e-06	1	1.60574	0.21	-0.0271588	0.0245695	1.22188	0.27	5
12:122716314:A:G	chr12	122716314	A	G	chr12_122716314_A_G;chr12_122716314_A_C	PASS	0.000887525	0.000266077	909270	807	NM_006018.3	ENST00000528880	ENSG00000255398	protein_coding	HCAR3	missense_variant	0.00026346	11.12	0.036	tolerated(1)	benign(0)		MISSENSE	TRUE	FALSE	G	A	0.000887525	807	W/R	142	0.000253874	1	1.40842	0.24	-0.00419774	0.00376611	1.24235	0.27	213
12:122716743:C:A	chr12	122716743	C	A	chr12_122716743_C_A;chr12_122716743_C_T	PASS	5.49791e-06	8.35613e-05	909436	5	NM_006018.3	ENST00000528880	ENSG00000255398	protein_coding	HCAR3	5_prime_UTR_variant	0	3.076					UTR	TRUE	FALSE	A	C	5.49791e-06	5	.	.	5.95942e-06	1	0.861842	0.35	-0.0269248	0.0245704	1.20083	0.27	5
12:122729496:T:C	chr12	122729496	T	C	chr12_122729496_T_C	PASS	2.199e-06	8.79593e-06	909504	2	NM_032554.4	ENST00000432564	ENSG00000196917	protein_coding	HCAR1	missense_variant	0	24.9	0.178	deleterious(0)	possibly_damaging(0.606)		MISSENSE	FALSE	FALSE	C	T	2.199e-06	2	S/G	282	2.38358e-06	1	1.36209	0.24	-0.0430923	0.0388486	1.23041	0.27	2
12:122729687:G:A	chr12	122729687	G	A	chr12_122729687_G_A	PASS	1.09949e-06	0	909512	1	NM_032554.4	ENST00000432564	ENSG00000196917	protein_coding	HCAR1	missense_variant	0	26.2	0.326	deleterious(0)	probably_damaging(0.994)		MISSENSE	FALSE	FALSE	A	G	1.09949e-06	1	A/V	218	1.19178e-06	1	1.24771	0.26	-0.0606876	0.0549401	1.22017	0.27	1
12:122729690:T:C	chr12	122729690	T	C	chr12_122729690_T_C	PASS	2.19898e-06	0	909512	2	NM_032554.4	ENST00000432564	ENSG00000196917	protein_coding	HCAR1	missense_variant	0	0.38	0.035	tolerated(1)	benign(0.014)		MISSENSE	FALSE	FALSE	C	T	2.19898e-06	2	K/R	217	2.38356e-06	1	0.631724	0.43	-0.0430657	0.0388481	1.22892	0.27	2
12:122729817:C:T	chr12	122729817	C	T	chr12_122729817_C_T	PASS	1.09949e-06	2.19898e-06	909510	1	NM_032554.4	ENST00000432564	ENSG00000196917	protein_coding	HCAR1	missense_variant	0	16.43	0.144	tolerated(0.73)	benign(0.262)		MISSENSE	FALSE	FALSE	T	C	1.09949e-06	1	G/S	175	1.19178e-06	1	0.810525	0.37	0.0604714	0.0549392	1.21153	0.27	1
12:122730025:G:A	chr12	122730025	G	A	chr12_122730025_G_A	PASS	1.09949e-06	0	909512	1	NM_032554.4	ENST00000432564	ENSG00000196917	protein_coding	HCAR1	synonymous_variant	0	12.81					SYN	FALSE	FALSE	A	G	1.09949e-06	1	F	105	1.19178e-06	1	2.31819	0.13	0.0607199	0.0549391	1.22151	0.27	1
12:122730359:TC:T	chr12	122730359	TC	T	chr12_122730359_T_A;chr12_122730359_TC_T;chr12_122730360_C_T	PASS	1.10113e-06	0.00149311	908154	1	NM_032554.4	ENST00000432564	ENSG00000196917	protein_coding	HCAR1	5_prime_UTR_variant	0	0.757					UTR	TRUE	TRUE	T	TC	1.10113e-06	1	.	.	1.19359e-06	1	0.228545	0.63	-0.0606769	0.054939	1.21979	0.27	1
12:122702154:T:C	chr12	122702154	T	C	chr12_122702154_T_C	PASS	1.09951e-06	1.97908e-05	909494	1	NM_177551.4	ENST00000328880	ENSG00000182782	protein_coding	HCAR2	3_prime_UTR_variant	0	3.635					UTR	FALSE	FALSE	C	T	1.09951e-06	1	.	.	1.19179e-06	1	1.72714	0.19	0.0593198	0.0549388	1.16584	0.28	1
12:122702170:T:A	chr12	122702170	T	A	chr12_122702170_T_A	PASS	1.09951e-06	1.31939e-05	909500	1	NM_177551.4	ENST00000328880	ENSG00000182782	protein_coding	HCAR2	3_prime_UTR_variant	0	9.8					UTR	FALSE	FALSE	A	T	1.09951e-06	1	.	.	1.19178e-06	1	1.07685	0.3	-0.0591669	0.0549397	1.1598	0.28	1
12:122702450:G:A	chr12	122702450	G	A	chr12_122702450_G_A	PASS	1.0995e-06	1.09949e-05	909502	1	NM_177551.4	ENST00000328880	ENSG00000182782	protein_coding	HCAR2	synonymous_variant	0	6.102					SYN	FALSE	FALSE	A	G	1.0995e-06	1	I	278	1.19179e-06	1	0.823655	0.36	0.0593006	0.0549391	1.16508	0.28	1
12:122702780:C:T	chr12	122702780	C	T	chr12_122702780_C_T	PASS	1.75919e-05	0	909512	16	NM_177551.4	ENST00000328880	ENSG00000182782	protein_coding	HCAR2	synonymous_variant	3.09703e-05	1.098					SYN	FALSE	FALSE	T	C	1.75919e-05	16	P	168	1.43013e-05	1	0.490067	0.48	0.0172621	0.0158598	1.18466	0.28	12
12:122716550:C:A	chr12	122716550	C	A	chr12_122716550_C_T;chr12_122716550_C_A	PASS	1.0995e-06	8.79593e-06	909504	1	NM_006018.3	ENST00000528880	ENSG00000255398	protein_coding	HCAR3	missense_variant	0	22.1	0.116	tolerated(0.13)	possibly_damaging(0.506)		MISSENSE	TRUE	FALSE	A	C	1.0995e-06	1	R/L	63	1.19179e-06	1	0.60773	0.44	0.0591327	0.0549391	1.15849	0.28	1
12:122716763:G:A	chr12	122716763	G	A	chr12_122716763_G_A	PASS	2.1992e-06	9.89542e-05	909422	2	NM_006018.3	ENST00000528880	ENSG00000255398	protein_coding	HCAR3	5_prime_UTR_variant	0	9.29					UTR	FALSE	FALSE	A	G	2.1992e-06	2	.	.	2.3838e-06	1	1.67025	0.2	0.0418883	0.0388485	1.16262	0.28	2
12:122729682:G:C	chr12	122729682	G	C	chr12_122729682_G_C;chr12_122729682_G_A	PASS	5.93728e-05	4.39796e-06	909508	54	NM_032554.4	ENST00000432564	ENSG00000196917	protein_coding	HCAR1	missense_variant	6.19559e-05	21.3	0.235	tolerated(0.08)	probably_damaging(0.929)		MISSENSE	TRUE	FALSE	C	G	5.93728e-05	54	R/G	220	6.43564e-05	1	1.80379	0.18	-0.00815938	0.00747685	1.19091	0.28	54
12:122729831:A:G	chr12	122729831	A	G	chr12_122729831_A_G	PASS	2.199e-06	8.79593e-06	909504	2	NM_032554.4	ENST00000432564	ENSG00000196917	protein_coding	HCAR1	missense_variant	0	23.7	0.178	deleterious(0.04)	possibly_damaging(0.517)		MISSENSE	FALSE	FALSE	G	A	2.199e-06	2	M/T	170	2.38358e-06	1	1.37207	0.24	-0.0419898	0.0388644	1.16731	0.28	2
12:122730051:T:C	chr12	122730051	T	C	chr12_122730051_T_C	PASS	1.09949e-06	0	909512	1	NM_032554.4	ENST00000432564	ENSG00000196917	protein_coding	HCAR1	missense_variant	0	17.15	0.057	tolerated(0.07)	benign(0.042)		MISSENSE	FALSE	FALSE	C	T	1.09949e-06	1	M/V	97	1.19178e-06	1	1.35851	0.24	0.0596618	0.0549458	1.17903	0.28	1
12:122715788:A:G	chr12	122715788	A	G	chr12_122715788_A_G	PASS	2.20223e-06	0.00147332	908172	2	NM_006018.3	ENST00000528880	ENSG00000255398	protein_coding	HCAR3	missense_variant	0	0.712	0.03	tolerated(0.6)	benign(0)		MISSENSE	FALSE	FALSE	G	A	2.20223e-06	2	I/T	317	2.38672e-06	1	1.12092	0.29	-0.0410491	0.0388478	1.11654	0.29	2
12:122716794:G:C	chr12	122716794	G	C	chr12_122716794_G_C	PASS	6.60044e-06	0.000529955	909030	6	NM_006018.3	ENST00000528880	ENSG00000255398	protein_coding	HCAR3	5_prime_UTR_variant	0	8.954					UTR	FALSE	FALSE	C	G	6.60044e-06	6	.	.	7.15437e-06	1	0.0582453	0.81	-0.0236842	0.0224291	1.11504	0.29	6
12:122716807:A:G	chr12	122716807	A	G	chr12_122716807_A_G	PASS	0.000141089	0.00250684	907232	128	NM_006018.3	ENST00000528880	ENSG00000255398	protein_coding	HCAR3	5_prime_UTR_variant	0.000155275	11.8					UTR	FALSE	FALSE	G	A	0.000141089	128	.	.	0.00011231	1	1.0154	0.31	-0.0060154	0.00566731	1.12661	0.29	94
12:122729380:G:T	chr12	122729380	G	T	chr12_122729380_G_T	PASS	3.29847e-06	0	909512	3	NM_032554.4	ENST00000432564	ENSG00000196917	protein_coding	HCAR1	synonymous_variant	0	2.261					SYN	FALSE	FALSE	T	G	3.29847e-06	3	R	320	1.19178e-06	1	1.43241	0.23	-0.0582704	0.0549476	1.1246	0.29	1
12:122729397:T:G	chr12	122729397	T	G	chr12_122729397_T_G;chr12_122729397_T_C	PASS	5.49749e-06	6.59694e-06	909506	5	NM_032554.4	ENST00000432564	ENSG00000196917	protein_coding	HCAR1	missense_variant	0	0.082	0.062	tolerated(1)	benign(0)		MISSENSE	TRUE	FALSE	G	T	5.49749e-06	5	I/L	315	5.95894e-06	1	2.16562	0.14	0.0258197	0.0245703	1.10429	0.29	5
12:122702142:C:T	chr12	122702142	C	T	chr12_122702142_C_T	PASS	1.09953e-06	3.29847e-05	909482	1	NM_177551.4	ENST00000328880	ENSG00000182782	protein_coding	HCAR2	3_prime_UTR_variant	0	5.829					UTR	FALSE	FALSE	T	C	1.09953e-06	1	.	.	1.19181e-06	1	1.13329	0.29	-0.0572792	0.0549393	1.08699	0.3	1
12:122702316:T:C	chr12	122702316	T	C	chr12_122702316_T_C	PASS	1.09949e-06	0	909512	1	NM_177551.4	ENST00000328880	ENSG00000182782	protein_coding	HCAR2	missense_variant	0	1.961	0.011	tolerated(0.54)	benign(0.068)		MISSENSE	FALSE	FALSE	C	T	1.09949e-06	1	N/S	323	1.19178e-06	1	1.81734	0.18	0.0568848	0.0549395	1.07207	0.3	1
12:122702492:C:A	chr12	122702492	C	A	chr12_122702492_C_A	PASS	2.63882e-05	1.53929e-05	909498	24	NM_177551.4	ENST00000328880	ENSG00000182782	protein_coding	HCAR2	missense_variant	1.54832e-05	4.974	0.112	tolerated(0.14)	benign(0.005)		MISSENSE	FALSE	FALSE	A	C	2.63882e-05	24	Q/H	264	2.02604e-05	1	1.65083	0.2	0.0137552	0.013325	1.06562	0.3	17
12:122703095:C:T	chr12	122703095	C	T	chr12_122703095_C_A;chr12_122703095_C_T	PASS	1.09949e-06	0	909512	1	NM_177551.4	ENST00000328880	ENSG00000182782	protein_coding	HCAR2	synonymous_variant	0	10.85					SYN	TRUE	FALSE	T	C	1.09949e-06	1	R	63	1.19178e-06	1	1.81006	0.18	0.057326	0.0549395	1.08876	0.3	1
12:122715885:T:C	chr12	122715885	T	C	chr12_122715885_T_C	PASS	4.43153e-06	0.00757549	902622	4	NM_006018.3	ENST00000528880	ENSG00000255398	protein_coding	HCAR3	missense_variant	0	24.1	0.119	deleterious(0.03)	possibly_damaging(0.688)		MISSENSE	FALSE	FALSE	C	T	4.43153e-06	4	M/V	285	4.79934e-06	1	2.26869	0.13	-0.0282319	0.0274715	1.05613	0.3	4
12:122716639:C:T	chr12	122716639	C	T	chr12_122716639_C_T	PASS	1.31939e-05	0	909512	12	NM_006018.3	ENST00000528880	ENSG00000255398	protein_coding	HCAR3	synonymous_variant	0	1.231					SYN	FALSE	FALSE	T	C	1.31939e-05	12	V	33	1.43013e-05	1	0.611756	0.43	-0.0163893	0.0158598	1.06789	0.3	12
12:122729419:T:C	chr12	122729419	T	C	chr12_122729419_T_C	PASS	0.000208906	1.09949e-05	909502	190	NM_032554.4	ENST00000432564	ENSG00000196917	protein_coding	HCAR1	synonymous_variant	0.000294318	0.692					SYN	FALSE	FALSE	C	T	0.000208906	190	T	307	0.000220482	1	0.341609	0.56	0.00418518	0.00404018	1.07307	0.3	185
12:122729457:A:G	chr12	122729457	A	G	chr12_122729457_A_G;chr12_122729457_A_C	PASS	1.09949e-06	0	909512	1	NM_032554.4	ENST00000432564	ENSG00000196917	protein_coding	HCAR1	missense_variant	0	0.911	0.04	tolerated(0.36)	benign(0)		MISSENSE	TRUE	FALSE	G	A	1.09949e-06	1	C/R	295	1.19178e-06	1	0.608909	0.44	0.0575075	0.0549393	1.09568	0.3	1
12:122729474:T:C	chr12	122729474	T	C	chr12_122729474_T_C	PASS	4.39798e-06	4.39796e-06	909508	4	NM_032554.4	ENST00000432564	ENSG00000196917	protein_coding	HCAR1	missense_variant	0	22.2	0.219	tolerated(0.11)	benign(0.035)		MISSENSE	FALSE	FALSE	C	T	4.39798e-06	4	Y/C	289	1.19178e-06	1	1.17752	0.28	0.0570121	0.0549399	1.07686	0.3	1
12:122729531:T:G	chr12	122729531	T	G	chr12_122729531_T_G	PASS	7.69655e-06	1.53929e-05	909498	7	NM_032554.4	ENST00000432564	ENSG00000196917	protein_coding	HCAR1	missense_variant	0	27.2	0.587	deleterious(0)	probably_damaging(1)		MISSENSE	FALSE	FALSE	G	T	7.69655e-06	7	N/T	270	7.15079e-06	1	0.572487	0.45	0.0232914	0.0224298	1.0783	0.3	6
12:122729602:C:T	chr12	122729602	C	T	chr12_122729602_C_T;chr12_122729602_C_A	PASS	8.13625e-05	2.19898e-06	909510	74	NM_032554.4	ENST00000432564	ENSG00000196917	protein_coding	HCAR1	synonymous_variant	6.19636e-05	0.038					SYN	TRUE	FALSE	T	C	8.13625e-05	74	T	246	8.34247e-05	1	1.84661	0.17	0.00681753	0.00656761	1.07755	0.3	70
12:122729953:G:A	chr12	122729953	G	A	chr12_122729953_G_A	PASS	3.29849e-06	6.59694e-06	909506	3	NM_032554.4	ENST00000432564	ENSG00000196917	protein_coding	HCAR1	synonymous_variant	0	4.92					SYN	FALSE	FALSE	A	G	3.29849e-06	3	T	129	3.57535e-06	1	2.1912	0.14	-0.0326984	0.0317193	1.06269	0.3	3
12:122730179:A:G	chr12	122730179	A	G	chr12_122730179_A_G	PASS	2.19899e-06	2.19898e-06	909510	2	NM_032554.4	ENST00000432564	ENSG00000196917	protein_coding	HCAR1	missense_variant	0	28.7	0.714	deleterious(0)	probably_damaging(1)		MISSENSE	FALSE	FALSE	G	A	2.19899e-06	2	L/P	54	2.38356e-06	1	2.34912	0.13	-0.0404788	0.0388483	1.0857	0.3	2
12:122730422:C:G	chr12	122730422	C	G	chr12_122730422_C_G	PASS	2.54941e-06	0.137454	784496	2	NM_032554.4	ENST00000432564	ENSG00000196917	protein_coding	HCAR1	5_prime_UTR_variant	0	12.6					UTR	FALSE	FALSE	G	C	2.54941e-06	2	.	.	2.76312e-06	1	1.0376	0.31	0.0400842	0.0388481	1.06465	0.3	2
12:122703188:C:G	chr12	122703188	C	G	chr12_122703188_C_G;chr12_122703188_C_T	PASS	0.00058933	4.39796e-06	909508	536	NM_177551.4	ENST00000328880	ENSG00000182782	protein_coding	HCAR2	synonymous_variant	0.000232299	0.145					SYN	TRUE	FALSE	G	C	0.00058933	536	P	32	0.000630454	1	1.30945	0.25	0.00244356	0.00238578	1.04903	0.31	529
12:122703316:G:A	chr12	122703316	G	A	chr12_122703316_G_A;chr12_122703316_G_T	PASS	1.75926e-05	4.17806e-05	909474	16	NM_177551.4	ENST00000328880	ENSG00000182782	protein_coding	HCAR2	5_prime_UTR_variant	0	0.035					UTR	TRUE	FALSE	A	G	1.75926e-05	16	.	.	1.78774e-05	1	0.339176	0.56	0.014394	0.0141856	1.02961	0.31	15
12:122715773:T:A	chr12	122715773	T	A	chr12_122715773_T_A	PASS	2.20006e-06	0.000490373	909066	2	NM_006018.3	ENST00000528880	ENSG00000255398	protein_coding	HCAR3	missense_variant	0	15.13	0.014	tolerated(0.09)	benign(0.115)		MISSENSE	FALSE	FALSE	A	T	2.20006e-06	2	D/V	322	2.38461e-06	1	0.922501	0.34	-0.0398485	0.0388481	1.05217	0.31	2
12:122716200:A:G	chr12	122716200	A	G	chr12_122716200_A_G	PASS	6.59697e-06	4.39796e-06	909508	6	NM_006018.3	ENST00000528880	ENSG00000255398	protein_coding	HCAR3	missense_variant	0	25.4	0.26	deleterious(0.04)	probably_damaging(0.998)		MISSENSE	FALSE	FALSE	G	A	6.59697e-06	6	F/L	180	7.15069e-06	1	1.47907	0.22	-0.0226578	0.0224297	1.02044	0.31	6
12:122716570:G:C	chr12	122716570	G	C	chr12_122716570_G_C	PASS	2.19898e-06	0	909512	2	NM_006018.3	ENST00000528880	ENSG00000255398	protein_coding	HCAR3	synonymous_variant	0	8.503					SYN	FALSE	FALSE	C	G	2.19898e-06	2	L	56	1.19178e-06	1	1.79951	0.18	-0.0555734	0.054939	1.02323	0.31	1
12:122716682:C:A	chr12	122716682	C	A	chr12_122716682_C_G;chr12_122716682_C_A	PASS	2.19898e-06	0	909512	2	NM_006018.3	ENST00000528880	ENSG00000255398	protein_coding	HCAR3	missense_variant	0	23.3	0.214	deleterious(0)	benign(0.427)		MISSENSE	TRUE	FALSE	A	C	2.19898e-06	2	C/F	19	2.38356e-06	1	0.702093	0.4	0.039135	0.038848	1.01483	0.31	2
12:122729682:G:A	chr12	122729682	G	A	chr12_122729682_G_C;chr12_122729682_G_A	PASS	5.49748e-06	4.39796e-06	909508	5	NM_032554.4	ENST00000432564	ENSG00000196917	protein_coding	HCAR1	missense_variant	0	18.23	0.175	tolerated(0.13)	benign(0.219)		MISSENSE	TRUE	FALSE	A	G	5.49748e-06	5	R/W	220	4.76714e-06	1	0.134856	0.71	0.027742	0.0274699	1.01991	0.31	4
12:122729874:G:T	chr12	122729874	G	T	chr12_122729874_G_T	PASS	6.37709e-05	6.59694e-06	909506	58	NM_032554.4	ENST00000432564	ENSG00000196917	protein_coding	HCAR1	missense_variant	1.54851e-05	20.4	0.073	deleterious(0.04)	benign(0.406)		MISSENSE	FALSE	FALSE	T	G	6.37709e-05	58	L/I	156	6.67401e-05	1	1.10341	0.29	0.00738485	0.00734214	1.01167	0.31	56
12:122729892:G:GA	chr12	122729892	G	GA	chr12_122729892_G_GA	PASS	1.20945e-05	4.39796e-06	909508	11	NM_032554.4	ENST00000432564	ENSG00000196917	protein_coding	HCAR1	frameshift_variant	0	23.5				LC	PTV	FALSE	TRUE	GA	G	1.20945e-05	11	-/X	149-150	1.31096e-05	1	1.54049	0.21	0.0169393	0.0165651	1.04569	0.31	11
12:122730042:C:T	chr12	122730042	C	T	chr12_122730042_C_T	PASS	5.49745e-06	0	909512	5	NM_032554.4	ENST00000432564	ENSG00000196917	protein_coding	HCAR1	missense_variant	0	22.7	0.243	tolerated(0.2)	possibly_damaging(0.45)		MISSENSE	FALSE	FALSE	T	C	5.49745e-06	5	A/T	100	5.95889e-06	1	1.16257	0.28	-0.0249781	0.0245698	1.03351	0.31	5
12:122730128:C:T	chr12	122730128	C	T	chr12_122730128_C_T;chr12_122730128_C_G	PASS	1.09949e-06	0	909512	1	NM_032554.4	ENST00000432564	ENSG00000196917	protein_coding	HCAR1	missense_variant	0	25.6	0.558	deleterious(0.02)	probably_damaging(0.998)		MISSENSE	TRUE	FALSE	T	C	1.09949e-06	1	R/Q	71	1.19178e-06	1	1.31216	0.25	0.0559431	0.0549393	1.03688	0.31	1
12:122702185:T:C	chr12	122702185	T	C	chr12_122702185_T_C	PASS	1.09951e-06	1.75919e-05	909496	1	NM_177551.4	ENST00000328880	ENSG00000182782	protein_coding	HCAR2	3_prime_UTR_variant	0	2.325					UTR	FALSE	FALSE	C	T	1.09951e-06	1	.	.	1.19179e-06	1	1.61691	0.2	-0.0544962	0.0549396	0.983923	0.32	1
12:122702201:G:A	chr12	122702201	G	A	chr12_122702201_G_A;chr12_122702201_G_T	PASS	8.79595e-06	2.19898e-06	909510	8	NM_177551.4	ENST00000328880	ENSG00000182782	protein_coding	HCAR2	synonymous_variant	4.64511e-05	0.073					SYN	TRUE	FALSE	A	G	8.79595e-06	8	T	361	5.95889e-06	1	1.02134	0.31	0.0242033	0.0245712	0.970277	0.32	5
12:122702476:G:A	chr12	122702476	G	A	chr12_122702476_G_A	PASS	2.19903e-06	2.19898e-05	909492	2	NM_177551.4	ENST00000328880	ENSG00000182782	protein_coding	HCAR2	missense_variant	6.19406e-05	19.02	0.125	deleterious(0.01)	possibly_damaging(0.806)		MISSENSE	FALSE	FALSE	A	G	2.19903e-06	2	R/C	270	1.1918e-06	1	1.82146	0.18	-0.0549556	0.0549405	1.00055	0.32	1
12:122702481:A:G	chr12	122702481	A	G	chr12_122702481_A_G	PASS	1.20946e-05	1.75919e-05	909496	11	NM_177551.4	ENST00000328880	ENSG00000182782	protein_coding	HCAR2	missense_variant	0	1.962	0.088	tolerated(0.55)	benign(0.001)		MISSENSE	FALSE	FALSE	G	A	1.20946e-05	11	V/A	268	1.1918e-05	1	1.14085	0.29	-0.0174083	0.0173737	1.00398	0.32	10
12:122702718:T:C	chr12	122702718	T	C	chr12_122702718_T_C	PASS	1.09949e-06	0	909512	1	NM_177551.4	ENST00000328880	ENSG00000182782	protein_coding	HCAR2	missense_variant	0	23.3	0.411	deleterious(0)	probably_damaging(1)		MISSENSE	FALSE	FALSE	C	T	1.09949e-06	1	H/R	189	1.19178e-06	1	0.772025	0.38	-0.0547765	0.0549393	0.994083	0.32	1
12:122703006:C:T	chr12	122703006	C	T	chr12_122703006_C_G;chr12_122703006_C_T	PASS	2.19899e-06	2.19898e-06	909510	2	NM_177551.4	ENST00000328880	ENSG00000182782	protein_coding	HCAR2	stop_gained	0	36				LC	PTV	TRUE	FALSE	T	C	2.19899e-06	2	W/*	93	1.19178e-06	1	0.915143	0.34	-0.0550865	0.0549396	1.00535	0.32	1
12:122703061:G:T	chr12	122703061	G	T	chr12_122703061_G_T	PASS	1.09949e-06	0	909512	1	NM_177551.4	ENST00000328880	ENSG00000182782	protein_coding	HCAR2	missense_variant	0	22.7	0.27	tolerated(0.1)	probably_damaging(0.951)		MISSENSE	FALSE	FALSE	T	G	1.09949e-06	1	L/I	75	1.19178e-06	1	1.69058	0.19	0.0549189	0.0549392	0.99926	0.32	1
12:122715751:G:A	chr12	122715751	G	A	chr12_122715751_G_A	PASS	5.4992e-06	0.000316653	909224	5	NM_006018.3	ENST00000528880	ENSG00000255398	protein_coding	HCAR3	synonymous_variant	1.55497e-05	0.604					SYN	FALSE	FALSE	A	G	5.4992e-06	5	V	329	5.96063e-06	1	0.327971	0.57	0.0243442	0.0245697	0.981731	0.32	5
12:122715834:G:A	chr12	122715834	G	A	chr12_122715834_G_A	PASS	2.20745e-06	0.00383722	906022	2	NM_006018.3	ENST00000528880	ENSG00000255398	protein_coding	HCAR3	missense_variant	7.79423e-05	22.2	0.108	tolerated(0.28)	benign(0.135)		MISSENSE	FALSE	FALSE	A	G	2.20745e-06	2	P/S	302	2.39139e-06	1	0.546868	0.46	0.0389113	0.0388497	1.00317	0.32	2
12:122716064:T:G	chr12	122716064	T	G	chr12_122716064_T_G	PASS	1.10061e-06	0.00101813	908586	1	NM_006018.3	ENST00000528880	ENSG00000255398	protein_coding	HCAR3	missense_variant	0	26.7	0.288	deleterious(0)	probably_damaging(0.959)		MISSENSE	FALSE	FALSE	G	T	1.10061e-06	1	K/T	225	1.19295e-06	1	1.3901	0.24	-0.0543581	0.054939	0.978963	0.32	1
12:122716478:T:A	chr12	122716478	T	A	chr12_122716478_T_A;chr12_122716478_T_G	PASS	2.19899e-06	2.19898e-06	909510	2	NM_006018.3	ENST00000528880	ENSG00000255398	protein_coding	HCAR3	missense_variant	0	23.5	0.214	deleterious(0.04)	probably_damaging(0.995)		MISSENSE	TRUE	FALSE	A	T	2.19899e-06	2	Y/F	87	2.38356e-06	1	0.903331	0.34	-0.0385931	0.0388482	0.986913	0.32	2
12:122716648:C:T	chr12	122716648	C	T	chr12_122716648_C_T	PASS	6.59694e-06	0	909512	6	NM_006018.3	ENST00000528880	ENSG00000255398	protein_coding	HCAR3	synonymous_variant	0	5.311					SYN	FALSE	FALSE	T	C	6.59694e-06	6	L	30	5.95889e-06	1	1.33969	0.25	-0.024548	0.0245697	0.998235	0.32	5
12:122716781:G:A	chr12	122716781	G	A	chr12_122716781_G_T;chr12_122716781_G_C;chr12_122716781_G_A	PASS	1.09976e-06	0.000246286	909288	1	NM_006018.3	ENST00000528880	ENSG00000255398	protein_coding	HCAR3	5_prime_UTR_variant	0	5.528					UTR	TRUE	FALSE	A	G	1.09976e-06	1	.	.	1.19207e-06	1	0.678112	0.41	0.0542007	0.0549389	0.973308	0.32	1
12:122730226:A:C	chr12	122730226	A	C	chr12_122730226_A_C	PASS	1.42934e-05	0	909512	13	NM_032554.4	ENST00000432564	ENSG00000196917	protein_coding	HCAR1	missense_variant	3.09684e-05	0.261	0.16	tolerated(1)	benign(0.001)		MISSENSE	FALSE	FALSE	C	A	1.42934e-05	13	C/W	38	1.54931e-05	1	1.92301	0.17	-0.0152778	0.0152377	1.00527	0.32	13
12:122702231:C:T	chr12	122702231	C	T	chr12_122702231_C_T	PASS	1.0995e-06	4.39796e-06	909508	1	NM_177551.4	ENST00000328880	ENSG00000182782	protein_coding	HCAR2	synonymous_variant	1.54832e-05	0.988					SYN	FALSE	FALSE	T	C	1.0995e-06	1	E	351	1.19178e-06	1	1.08876	0.3	0.0530528	0.0549395	0.932494	0.33	1
12:122702629:G:T	chr12	122702629	G	T	chr12_122702629_G_A;chr12_122702629_G_T	PASS	3.29851e-06	1.09949e-05	909502	3	NM_177551.4	ENST00000328880	ENSG00000182782	protein_coding	HCAR2	missense_variant	0	17.83	0.105	tolerated(0.09)	benign(0.081)		MISSENSE	TRUE	FALSE	T	G	3.29851e-06	3	Q/K	219	3.57535e-06	1	1.39442	0.24	-0.0311644	0.03172	0.965278	0.33	3
12:122703203:G:C	chr12	122703203	G	C	chr12_122703203_G_C	PASS	1.09949e-05	2.19898e-06	909510	10	NM_177551.4	ENST00000328880	ENSG00000182782	protein_coding	HCAR2	synonymous_variant	6.19444e-05	3.913					SYN	FALSE	FALSE	C	G	1.09949e-05	10	V	27	1.0726e-05	1	1.04707	0.31	0.0176614	0.0183132	0.930083	0.33	9
12:122716167:C:A	chr12	122716167	C	A	chr12_122716167_C_A	PASS	1.31939e-05	4.39796e-06	909508	12	NM_006018.3	ENST00000528880	ENSG00000255398	protein_coding	HCAR3	missense_variant	0	15.63	0.043	tolerated(0.33)	benign(0.141)		MISSENSE	FALSE	FALSE	A	C	1.31939e-05	12	A/S	191	1.43014e-05	1	0.490841	0.48	-0.0154773	0.0158598	0.952352	0.33	12
12:122716220:G:C	chr12	122716220	G	C	chr12_122716220_G_C	PASS	4.61792e-05	1.31939e-05	909500	42	NM_006018.3	ENST00000528880	ENSG00000255398	protein_coding	HCAR3	missense_variant	3.09732e-05	0.098	0.022	tolerated(0.17)	benign(0.003)		MISSENSE	FALSE	FALSE	C	G	4.61792e-05	42	T/S	173	1.19179e-05	1	1.08879	0.3	-0.017082	0.0173762	0.966421	0.33	10
12:122729672:A:G	chr12	122729672	A	G	chr12_122729672_A_G;chr12_122729672_A_C	PASS	3.29849e-06	4.39796e-06	909508	3	NM_032554.4	ENST00000432564	ENSG00000196917	protein_coding	HCAR1	missense_variant	0	12.56	0.062	tolerated(0.19)	benign(0.014)		MISSENSE	TRUE	FALSE	G	A	3.29849e-06	3	M/T	223	2.38357e-06	1	0.990549	0.32	-0.0375058	0.038848	0.932092	0.33	2
12:122729720:T:C	chr12	122729720	T	C	chr12_122729720_T_C	PASS	1.09949e-06	0	909512	1	NM_032554.4	ENST00000432564	ENSG00000196917	protein_coding	HCAR1	missense_variant	0	0.342	0.026	tolerated(0.74)	benign(0)		MISSENSE	FALSE	FALSE	C	T	1.09949e-06	1	Q/R	207	1.19178e-06	1	1.38421	0.24	0.0532492	0.0549404	0.939383	0.33	1
12:122729951:C:G	chr12	122729951	C	G	chr12_122729951_C_G;chr12_122729951_C_T	PASS	0.000140736	1.09949e-05	909502	128	NM_032554.4	ENST00000432564	ENSG00000196917	protein_coding	HCAR1	missense_variant	4.64698e-05	15.8	0.225	tolerated(0.1)	benign(0.153)		MISSENSE	TRUE	FALSE	G	C	0.000140736	128	R/P	130	0.000150166	1	0.0491649	0.82	0.00473318	0.00489594	0.934616	0.33	126
12:122730021:T:A	chr12	122730021	T	A	chr12_122730021_T_A	PASS	7.69644e-06	0	909512	7	NM_032554.4	ENST00000432564	ENSG00000196917	protein_coding	HCAR1	missense_variant	6.20078e-05	23.7	0.708	tolerated(0.05)	probably_damaging(0.998)		MISSENSE	FALSE	FALSE	A	T	7.69644e-06	7	T/S	107	8.34245e-06	1	0.764578	0.38	-0.020233	0.0207685	0.949095	0.33	7
12:122702810:C:T	chr12	122702810	C	T	chr12_122702810_C_T	PASS	5.49753e-06	1.31939e-05	909500	5	NM_177551.4	ENST00000328880	ENSG00000182782	protein_coding	HCAR2	synonymous_variant	4.64641e-05	6.25					SYN	FALSE	FALSE	T	C	5.49753e-06	5	L	158	3.57538e-06	1	0.967335	0.33	0.0300688	0.0317194	0.898631	0.34	3
12:122702874:T:C	chr12	122702874	T	C	chr12_122702874_T_C	PASS	6.59696e-06	2.19898e-06	909510	6	NM_177551.4	ENST00000328880	ENSG00000182782	protein_coding	HCAR2	missense_variant	0	24.9	0.195	deleterious(0)	probably_damaging(0.931)		MISSENSE	FALSE	FALSE	C	T	6.59696e-06	6	N/S	137	7.15069e-06	1	0.753545	0.39	-0.0215601	0.0224297	0.923968	0.34	6
12:122703316:G:T	chr12	122703316	G	T	chr12_122703316_G_A;chr12_122703316_G_T	PASS	2.19907e-06	4.17806e-05	909474	2	NM_177551.4	ENST00000328880	ENSG00000182782	protein_coding	HCAR2	5_prime_UTR_variant	0	0.026					UTR	TRUE	FALSE	T	G	2.19907e-06	2	.	.	2.38365e-06	1	0.241085	0.62	0.0371479	0.0388482	0.91438	0.34	2
12:122715702:T:C	chr12	122715702	T	C	chr12_122715702_T_C	PASS	0.00163402	0.000780638	908802	1485	NM_006018.3	ENST00000528880	ENSG00000255398	protein_coding	HCAR3	missense_variant	0.00181502	7.689	0.012	tolerated_low_confidence(0.23)	benign(0)		MISSENSE	FALSE	FALSE	C	T	0.00163402	1485	I/V	346	0.00174741	1	1.20834	0.27	-0.00136748	0.00143607	0.906753	0.34	1466
12:122715758:G:A	chr12	122715758	G	A	chr12_122715758_G_A	PASS	1.2102e-05	0.000624511	908944	11	NM_006018.3	ENST00000528880	ENSG00000255398	protein_coding	HCAR3	missense_variant	0.000124514	17.88	0.051	tolerated(0.06)	benign(0.068)		MISSENSE	FALSE	FALSE	A	G	1.2102e-05	11	T/M	327	3.57695e-06	1	0.637356	0.42	-0.0300983	0.0317192	0.900409	0.34	3
12:122715880:G:A	chr12	122715880	G	A	chr12_122715880_G_A	PASS	2.21506e-06	0.00725884	902910	2	NM_006018.3	ENST00000528880	ENSG00000255398	protein_coding	HCAR3	synonymous_variant	0	19.21					SYN	FALSE	FALSE	A	G	2.21506e-06	2	N	286	2.39915e-06	1	1.72721	0.19	-0.0368377	0.038848	0.899185	0.34	2
12:122716073:C:T	chr12	122716073	C	T	chr12_122716073_C_G;chr12_122716073_C_T	PASS	8.8004e-06	0.000507965	909050	8	NM_006018.3	ENST00000528880	ENSG00000255398	protein_coding	HCAR3	missense_variant	1.5539e-05	13.22	0.113	tolerated(0.17)	benign(0.401)		MISSENSE	TRUE	FALSE	T	C	8.8004e-06	8	R/Q	222	8.34657e-06	1	1.87467	0.17	0.0197516	0.0207655	0.904736	0.34	7
12:122716339:G:C	chr12	122716339	G	C	chr12_122716339_G_C	PASS	1.0995e-06	6.59694e-06	909506	1	NM_006018.3	ENST00000528880	ENSG00000255398	protein_coding	HCAR3	missense_variant	0	23.2	0.094	deleterious(0)	probably_damaging(0.992)		MISSENSE	FALSE	FALSE	C	G	1.0995e-06	1	H/Q	133	1.19178e-06	1	1.02535	0.31	-0.0524879	0.0549391	0.912759	0.34	1
12:122716356:G:A	chr12	122716356	G	A	chr12_122716356_G_A	PASS	5.9373e-05	8.79593e-06	909504	54	NM_006018.3	ENST00000528880	ENSG00000255398	protein_coding	HCAR3	missense_variant	0.000108416	23.4	0.166	deleterious(0)	probably_damaging(0.995)		MISSENSE	FALSE	FALSE	A	G	5.9373e-05	54	R/W	128	4.76715e-05	1	0.718327	0.4	0.00834187	0.00868742	0.922031	0.34	40
12:122716621:G:C	chr12	122716621	G	C	chr12_122716621_G_C	PASS	1.09949e-06	0	909512	1	NM_006018.3	ENST00000528880	ENSG00000255398	protein_coding	HCAR3	missense_variant	0	7.664	0.02	tolerated(0.06)	benign(0.103)		MISSENSE	FALSE	FALSE	C	G	1.09949e-06	1	I/M	39	1.19178e-06	1	0.981507	0.32	-0.0528344	0.0549412	0.924776	0.34	1
12:122729584:G:A	chr12	122729584	G	A	chr12_122729584_G_A	PASS	2.52883e-05	0	909512	23	NM_032554.4	ENST00000432564	ENSG00000196917	protein_coding	HCAR1	synonymous_variant	6.19559e-05	0.929					SYN	FALSE	FALSE	A	G	2.52883e-05	23	C	252	2.02602e-05	1	1.30663	0.25	-0.0128159	0.0133251	0.925028	0.34	17
12:122729595:A:G	chr12	122729595	A	G	chr12_122729595_A_G;chr12_122729595_A_T	PASS	6.59694e-06	0	909512	6	NM_032554.4	ENST00000432564	ENSG00000196917	protein_coding	HCAR1	missense_variant	1.54909e-05	2.04	0.059	tolerated(0.22)	benign(0.014)		MISSENSE	TRUE	FALSE	G	A	6.59694e-06	6	S/P	249	1.19178e-06	1	1.0306	0.31	0.052281	0.0549456	0.905359	0.34	1
12:122729673:T:G	chr12	122729673	T	G	chr12_122729673_T_A;chr12_122729673_T_G	PASS	1.09949e-06	0	909512	1	NM_032554.4	ENST00000432564	ENSG00000196917	protein_coding	HCAR1	missense_variant	0	0.75	0.059	tolerated(0.93)	benign(0.003)		MISSENSE	TRUE	FALSE	G	T	1.09949e-06	1	M/L	223	1.19178e-06	1	0.864187	0.35	-0.0525025	0.0549391	0.913264	0.34	1
12:122730039:C:A	chr12	122730039	C	A	chr12_122730039_C_T;chr12_122730039_C_A	PASS	5.49747e-06	2.19898e-06	909510	5	NM_032554.4	ENST00000432564	ENSG00000196917	protein_coding	HCAR1	missense_variant	0	25.2	0.537	deleterious(0)	probably_damaging(1)		MISSENSE	TRUE	FALSE	A	C	5.49747e-06	5	G/W	101	5.95891e-06	1	1.36713	0.24	-0.0234521	0.0245701	0.911064	0.34	5
12:122730119:T:C	chr12	122730119	T	C	chr12_122730119_T_C	PASS	0.000104452	0	909512	95	NM_032554.4	ENST00000432564	ENSG00000196917	protein_coding	HCAR1	missense_variant	0.000371816	26.8	0.751	deleterious(0.02)	probably_damaging(0.996)		MISSENSE	FALSE	FALSE	C	T	0.000104452	95	Y/C	74	0.000102493	1	0.712674	0.4	-0.005602	0.00592708	0.893314	0.34	86
12:122730291:C:G	chr12	122730291	C	G	chr12_122730291_C_G;chr12_122730291_C_T	PASS	1.09951e-05	1.31939e-05	909500	10	NM_032554.4	ENST00000432564	ENSG00000196917	protein_coding	HCAR1	missense_variant	0	18.79	0.01	tolerated(0.06)	benign(0.034)		MISSENSE	TRUE	FALSE	G	C	1.09951e-05	10	V/L	17	1.19179e-05	1	1.07057	0.3	-0.0164649	0.0173735	0.898136	0.34	10
12:122702431:T:C	chr12	122702431	T	C	chr12_122702431_T_C	PASS	2.19901e-06	1.09949e-05	909502	2	NM_177551.4	ENST00000328880	ENSG00000182782	protein_coding	HCAR2	missense_variant	3.09722e-05	24.1	0.154	deleterious(0.03)	possibly_damaging(0.688)		MISSENSE	FALSE	FALSE	C	T	2.19901e-06	2	M/V	285	1.19179e-06	1	0.224187	0.64	-0.0513475	0.0549399	0.873502	0.35	1
12:122702459:C:T	chr12	122702459	C	T	chr12_122702459_C_T	PASS	2.19914e-05	7.03674e-05	909448	20	NM_177551.4	ENST00000328880	ENSG00000182782	protein_coding	HCAR2	synonymous_variant	4.64583e-05	3.852					SYN	FALSE	FALSE	T	C	2.19914e-05	20	A	275	8.34265e-06	1	0.892142	0.34	-0.0194819	0.0207697	0.879838	0.35	7
12:122702806:C:T	chr12	122702806	C	T	chr12_122702806_C_T	PASS	2.4189e-05	6.59694e-06	909506	22	NM_177551.4	ENST00000328880	ENSG00000182782	protein_coding	HCAR2	missense_variant	1.54885e-05	1.119	0.109	tolerated(0.66)	benign(0.012)		MISSENSE	FALSE	FALSE	T	C	2.4189e-05	22	V/I	160	2.38356e-06	1	1.66058	0.2	0.0365551	0.0388588	0.884946	0.35	2
12:122703331:C:G	chr12	122703331	C	G	chr12_122703331_C_G	PASS	2.19915e-06	7.47654e-05	909444	2	NM_177551.4	ENST00000328880	ENSG00000182782	protein_coding	HCAR2	5_prime_UTR_variant	0	0.113					UTR	FALSE	FALSE	G	C	2.19915e-06	2	.	.	2.3837e-06	1	0.805619	0.37	-0.036074	0.0388481	0.862281	0.35	2
12:122715540:A:T	chr12	122715540	A	T	chr12_122715540_A_T	PASS	2.31876e-05	0.00423744	905658	21	NM_006018.3	ENST00000528880	ENSG00000255398	protein_coding	HCAR3	3_prime_UTR_variant	1.54871e-05	13.18					UTR	FALSE	FALSE	T	A	2.31876e-05	21	.	.	2.51342e-05	1	1.3917	0.24	0.0113126	0.0119892	0.890317	0.35	21
12:122715952:G:T	chr12	122715952	G	T	chr12_122715952_G_T	PASS	1.56864e-05	0.0187133	892492	14	NM_006018.3	ENST00000528880	ENSG00000255398	protein_coding	HCAR3	synonymous_variant	4.7016e-05	0.06					SYN	FALSE	FALSE	T	G	1.56864e-05	14	G	262	1.69942e-05	1	1.66421	0.2	-0.0136387	0.0146836	0.862746	0.35	14
12:122716717:C:A	chr12	122716717	C	A	chr12_122716717_C_A	PASS	3.29849e-06	6.59694e-06	909506	3	NM_006018.3	ENST00000528880	ENSG00000255398	protein_coding	HCAR3	missense_variant	0	3.412	0.048	tolerated_low_confidence(0.05)	benign(0.135)		MISSENSE	FALSE	FALSE	A	C	3.29849e-06	3	Q/H	7	3.57536e-06	1	0.895559	0.34	-0.0293668	0.0317194	0.857161	0.35	3
12:122729480:T:C	chr12	122729480	T	C	chr12_122729480_T_C	PASS	3.29848e-06	2.19898e-06	909510	3	NM_032554.4	ENST00000432564	ENSG00000196917	protein_coding	HCAR1	missense_variant	0	12.64	0.037	tolerated(0.46)	benign(0)		MISSENSE	FALSE	FALSE	C	T	3.29848e-06	3	K/R	287	3.57534e-06	1	0.410343	0.52	-0.0298838	0.0317197	0.887594	0.35	3
12:122729824:C:T	chr12	122729824	C	T	chr12_122729824_C_T	PASS	7.69644e-06	0	909512	7	NM_032554.4	ENST00000432564	ENSG00000196917	protein_coding	HCAR1	synonymous_variant	1.54895e-05	0.191					SYN	FALSE	FALSE	T	C	7.69644e-06	7	S	172	3.57534e-06	1	0.595462	0.44	0.0296634	0.0317198	0.874542	0.35	3
12:122730302:G:T	chr12	122730302	G	T	chr12_122730302_G_A;chr12_122730302_G_T	PASS	5.49756e-06	1.97908e-05	909494	5	NM_032554.4	ENST00000432564	ENSG00000196917	protein_coding	HCAR1	missense_variant	0	16.81	0.035	tolerated(0.31)	benign(0.001)		MISSENSE	TRUE	FALSE	T	G	5.49756e-06	5	T/N	13	5.95901e-06	1	0.377369	0.54	-0.0228298	0.0245697	0.863389	0.35	5
12:122702201:G:T	chr12	122702201	G	T	chr12_122702201_G_A;chr12_122702201_G_T	PASS	2.19899e-06	2.19898e-06	909510	2	NM_177551.4	ENST00000328880	ENSG00000182782	protein_coding	HCAR2	synonymous_variant	3.09674e-05	0.056					SYN	TRUE	FALSE	T	G	2.19899e-06	2	T	361	2.38356e-06	1	1.30415	0.25	-0.0358177	0.0388478	0.850088	0.36	2
12:122702480:C:T	chr12	122702480	C	T	chr12_122702480_C_T	PASS	1.09949e-06	2.19898e-06	909510	1	NM_177551.4	ENST00000328880	ENSG00000182782	protein_coding	HCAR2	synonymous_variant	0	0.779					SYN	FALSE	FALSE	T	C	1.09949e-06	1	V	268	1.19178e-06	1	0.326767	0.57	0.0498061	0.0549391	0.821869	0.36	1
12:122702542:C:G	chr12	122702542	C	G	chr12_122702542_C_G;chr12_122702542_C_T	PASS	1.0995e-06	1.09949e-05	909502	1	NM_177551.4	ENST00000328880	ENSG00000182782	protein_coding	HCAR2	missense_variant	0	22.1	0.19	tolerated(0.1)	possibly_damaging(0.862)		MISSENSE	TRUE	FALSE	G	C	1.0995e-06	1	V/L	248	1.19179e-06	1	0.256248	0.61	-0.0498966	0.0549395	0.824845	0.36	1
12:122702804:G:A	chr12	122702804	G	A	chr12_122702804_G_A	PASS	2.19898e-06	0	909512	2	NM_177551.4	ENST00000328880	ENSG00000182782	protein_coding	HCAR2	synonymous_variant	0	0.188					SYN	FALSE	FALSE	A	G	2.19898e-06	2	V	160	2.38356e-06	1	1.30394	0.25	-0.0358248	0.0388477	0.850426	0.36	2
12:122716159:G:A	chr12	122716159	G	A	chr12_122716159_G_A;chr12_122716159_G_C	PASS	1.0995e-06	4.39796e-06	909508	1	NM_006018.3	ENST00000528880	ENSG00000255398	protein_coding	HCAR3	synonymous_variant	0	10.69					SYN	TRUE	FALSE	A	G	1.0995e-06	1	F	193	1.19178e-06	1	0.660519	0.42	0.0500055	0.0549404	0.828423	0.36	1
12:122716280:C:A	chr12	122716280	C	A	chr12_122716280_C_A	PASS	2.19899e-06	4.39796e-06	909508	2	NM_006018.3	ENST00000528880	ENSG00000255398	protein_coding	HCAR3	missense_variant	0	0.198	0.039	tolerated(0.87)	benign(0.034)		MISSENSE	FALSE	FALSE	A	C	2.19899e-06	2	G/V	153	2.38356e-06	1	0.469431	0.49	0.0353321	0.038848	0.827183	0.36	2
12:122716708:A:G	chr12	122716708	A	G	chr12_122716708_A_T;chr12_122716708_A_G	PASS	2.19899e-06	4.39796e-06	909508	2	NM_006018.3	ENST00000528880	ENSG00000255398	protein_coding	HCAR3	synonymous_variant	0	7.599					SYN	TRUE	FALSE	G	A	2.19899e-06	2	F	10	2.38356e-06	1	0.786774	0.38	0.0358024	0.0388478	0.849358	0.36	2
12:122716785:C:T	chr12	122716785	C	T	chr12_122716785_C_T	PASS	1.09962e-06	0.000120944	909402	1	NM_006018.3	ENST00000528880	ENSG00000255398	protein_coding	HCAR3	5_prime_UTR_variant	0	0.627					UTR	FALSE	FALSE	T	C	1.09962e-06	1	.	.	1.19193e-06	1	0.311548	0.58	0.0499269	0.0549397	0.82584	0.36	1
12:122729846:C:T	chr12	122729846	C	T	chr12_122729846_C_T	PASS	2.19898e-06	0	909512	2	NM_032554.4	ENST00000432564	ENSG00000196917	protein_coding	HCAR1	missense_variant	0	23.8	0.86	deleterious(0)	probably_damaging(1)		MISSENSE	FALSE	FALSE	T	C	2.19898e-06	2	C/Y	165	2.38356e-06	1	2.31858	0.13	-0.0358805	0.038848	0.853061	0.36	2
12:122729927:G:C	chr12	122729927	G	C	chr12_122729927_G_C	PASS	1.20945e-05	1.09949e-05	909502	11	NM_032554.4	ENST00000432564	ENSG00000196917	protein_coding	HCAR1	missense_variant	0	7.114	0.021	tolerated(0.07)	benign(0.071)		MISSENSE	FALSE	FALSE	C	G	1.20945e-05	11	T/S	138	1.31097e-05	1	0.564768	0.45	0.0151109	0.0165651	0.83213	0.36	11
12:122730196:C:T	chr12	122730196	C	T	chr12_122730196_C_T	PASS	8.79598e-06	6.59694e-06	909506	8	NM_032554.4	ENST00000432564	ENSG00000196917	protein_coding	HCAR1	synonymous_variant	1.54842e-05	9.595					SYN	FALSE	FALSE	T	C	8.79598e-06	8	K	48	9.53427e-06	1	0.821041	0.36	0.0177784	0.0194241	0.837722	0.36	8
12:122702537:A:G	chr12	122702537	A	G	chr12_122702537_A_G	PASS	7.69654e-06	1.31939e-05	909500	7	NM_177551.4	ENST00000328880	ENSG00000182782	protein_coding	HCAR2	synonymous_variant	0	1.444					SYN	FALSE	FALSE	G	A	7.69654e-06	7	V	249	8.34257e-06	1	1.30378	0.25	-0.0186871	0.0207657	0.809822	0.37	7
12:122702977:T:C	chr12	122702977	T	C	chr12_122702977_T_C	PASS	2.96866e-05	1.09949e-05	909502	27	NM_177551.4	ENST00000328880	ENSG00000182782	protein_coding	HCAR2	missense_variant	3.10299e-05	4.92	0.037	tolerated(1)	benign(0.055)		MISSENSE	FALSE	FALSE	C	T	2.96866e-05	27	M/V	103	2.38357e-05	1	0.0477549	0.83	0.0110429	0.0122852	0.807978	0.37	20
12:122703100:T:G	chr12	122703100	T	G	chr12_122703100_T_G	PASS	3.29847e-06	0	909512	3	NM_177551.4	ENST00000328880	ENSG00000182782	protein_coding	HCAR2	missense_variant	0	25.9	0.368	deleterious(0)	probably_damaging(0.978)		MISSENSE	FALSE	FALSE	G	T	3.29847e-06	3	S/R	62	3.57534e-06	1	1.30478	0.25	-0.0282865	0.0317206	0.795198	0.37	3
12:122715611:G:C	chr12	122715611	G	C	chr12_122715611_G_C	PASS	0.000352027	0.000540949	909020	320	NM_006018.3	ENST00000528880	ENSG00000255398	protein_coding	HCAR3	missense_variant	0.00116134	5.847	0.045	tolerated_low_confidence(0.29)	benign(0)		MISSENSE	FALSE	FALSE	C	G	0.000352027	320	A/G	376	0.000367249	1	0.33026	0.57	-0.00278781	0.0031317	0.792441	0.37	308
12:122716165:A:C	chr12	122716165	A	C	chr12_122716165_A_G;chr12_122716165_A_C	PASS	1.09955e-06	5.27756e-05	909464	1	NM_006018.3	ENST00000528880	ENSG00000255398	protein_coding	HCAR3	synonymous_variant	0	10.31					SYN	TRUE	FALSE	C	A	1.09955e-06	1	A	191	1.19182e-06	1	0.925764	0.34	0.0491271	0.0549393	0.799606	0.37	1
12:122716314:A:C	chr12	122716314	A	C	chr12_122716314_A_G;chr12_122716314_A_C	PASS	9.89703e-06	0.000162725	909364	9	NM_006018.3	ENST00000528880	ENSG00000255398	protein_coding	HCAR3	missense_variant	0	16.31	0.053	tolerated(0.18)	benign(0)		MISSENSE	TRUE	FALSE	C	A	9.89703e-06	9	W/G	142	9.53468e-06	1	0.781556	0.38	0.0172935	0.0194246	0.792619	0.37	8
12:122729672:A:C	chr12	122729672	A	C	chr12_122729672_A_G;chr12_122729672_A_C	PASS	3.29849e-06	4.39796e-06	909508	3	NM_032554.4	ENST00000432564	ENSG00000196917	protein_coding	HCAR1	missense_variant	0	22.4	0.225	deleterious(0.01)	possibly_damaging(0.56)		MISSENSE	TRUE	FALSE	C	A	3.29849e-06	3	M/R	223	3.57535e-06	1	0.84819	0.36	0.0281971	0.0317198	0.790222	0.37	3
12:122729785:G:A	chr12	122729785	G	A	chr12_122729785_G_A	PASS	1.0995e-06	8.79593e-06	909504	1	NM_032554.4	ENST00000432564	ENSG00000196917	protein_coding	HCAR1	synonymous_variant	0	10.78					SYN	FALSE	FALSE	A	G	1.0995e-06	1	F	185	1.19179e-06	1	0.796491	0.37	0.0494615	0.0549451	0.810358	0.37	1
12:122729825:G:A	chr12	122729825	G	A	chr12_122729825_G_A	PASS	0.0029951	2.85868e-05	909486	2724	NM_032554.4	ENST00000432564	ENSG00000196917	protein_coding	HCAR1	missense_variant	0.00405799	16.8	0.066	tolerated(0.32)	benign(0.063)		MISSENSE	FALSE	FALSE	A	G	0.0029951	2724	S/L	172	0.00276977	1	0.436274	0.51	-0.00102353	0.00114191	0.803409	0.37	2324
12:122730235:G:T	chr12	122730235	G	T	chr12_122730235_G_T	PASS	4.39801e-06	1.09949e-05	909502	4	NM_032554.4	ENST00000432564	ENSG00000196917	protein_coding	HCAR1	synonymous_variant	0	2.028					SYN	FALSE	FALSE	T	G	4.39801e-06	4	V	35	4.76717e-06	1	0.350596	0.55	-0.0245782	0.02747	0.80054	0.37	4
12:122702181:G:C	chr12	122702181	G	C	chr12_122702181_G_C	PASS	2.19902e-06	1.53929e-05	909498	2	NM_177551.4	ENST00000328880	ENSG00000182782	protein_coding	HCAR2	3_prime_UTR_variant	0	1.611					UTR	FALSE	FALSE	C	G	2.19902e-06	2	.	.	2.38357e-06	1	0.358706	0.55	-0.0339895	0.0388488	0.76548	0.38	2
12:122702237:G:A	chr12	122702237	G	A	chr12_122702237_G_A;chr12_122702237_G_C	PASS	2.19913e-06	6.59694e-05	909452	2	NM_177551.4	ENST00000328880	ENSG00000182782	protein_coding	HCAR2	synonymous_variant	1.54861e-05	0.695					SYN	TRUE	FALSE	A	G	2.19913e-06	2	S	349	2.38372e-06	1	1.21421	0.27	0.034409	0.0388477	0.784535	0.38	2
12:122702824:T:C	chr12	122702824	T	C	chr12_122702824_T_C	PASS	1.09949e-06	0	909512	1	NM_177551.4	ENST00000328880	ENSG00000182782	protein_coding	HCAR2	missense_variant	0	0.001	0.133	tolerated(0.97)	benign(0)		MISSENSE	FALSE	FALSE	C	T	1.09949e-06	1	I/V	154	1.19178e-06	1	0.444663	0.5	0.0484777	0.0549398	0.778591	0.38	1
12:122702940:A:T	chr12	122702940	A	T	chr12_122702940_A_T	PASS	1.09949e-06	0	909512	1	NM_177551.4	ENST00000328880	ENSG00000182782	protein_coding	HCAR2	missense_variant	0	25.2	0.765	deleterious(0)	probably_damaging(0.997)		MISSENSE	FALSE	FALSE	T	A	1.09949e-06	1	I/N	115	1.19178e-06	1	0.58038	0.45	-0.048538	0.0549397	0.780533	0.38	1
12:122715914:G:A	chr12	122715914	G	A	chr12_122715914_G_A	PASS	8.88376e-06	0.00988662	900520	8	NM_006018.3	ENST00000528880	ENSG00000255398	protein_coding	HCAR3	missense_variant	0	22.2	0.105	tolerated(0.17)	possibly_damaging(0.538)		MISSENSE	FALSE	FALSE	A	G	8.88376e-06	8	A/V	275	1.20268e-06	1	1.98207	0.16	0.0481254	0.0549391	0.767336	0.38	1
12:122716091:C:T	chr12	122716091	C	T	chr12_122716091_C_T	PASS	2.41924e-05	0.000149531	909376	22	NM_006018.3	ENST00000528880	ENSG00000255398	protein_coding	HCAR3	missense_variant	0	24.7	0.177	deleterious(0.04)	possibly_damaging(0.832)		MISSENSE	FALSE	FALSE	T	C	2.41924e-05	22	R/Q	216	1.78793e-05	1	1.16075	0.28	-0.0124817	0.0141857	0.774193	0.38	15
12:122716469:C:A	chr12	122716469	C	A	chr12_122716469_C_T;chr12_122716469_C_A	PASS	4.39797e-06	2.19898e-06	909510	4	NM_006018.3	ENST00000528880	ENSG00000255398	protein_coding	HCAR3	missense_variant	0	9.3	0.048	tolerated(0.14)	benign(0.33)		MISSENSE	TRUE	FALSE	A	C	4.39797e-06	4	R/L	90	4.76713e-06	1	0.592629	0.44	-0.0242206	0.0274705	0.777385	0.38	4
12:122716524:C:G	chr12	122716524	C	G	chr12_122716524_C_G	PASS	1.09949e-06	0	909512	1	NM_006018.3	ENST00000528880	ENSG00000255398	protein_coding	HCAR3	missense_variant	0	25.3	0.861	deleterious(0)	probably_damaging(1)		MISSENSE	FALSE	FALSE	G	C	1.09949e-06	1	A/P	72	1.19178e-06	1	0.337985	0.56	0.0486634	0.054939	0.784591	0.38	1
12:122729747:T:C	chr12	122729747	T	C	chr12_122729747_T_C;chr12_122729747_T_G	PASS	1.09949e-06	0	909512	1	NM_032554.4	ENST00000432564	ENSG00000196917	protein_coding	HCAR1	missense_variant	0	0.878	0.101	tolerated(1)	benign(0.001)		MISSENSE	TRUE	FALSE	C	T	1.09949e-06	1	K/R	198	1.19178e-06	1	0.342219	0.56	0.0479712	0.0549392	0.762425	0.38	1
12:122729989:C:G	chr12	122729989	C	G	chr12_122729989_C_G	PASS	6.59697e-06	4.39796e-06	909508	6	NM_032554.4	ENST00000432564	ENSG00000196917	protein_coding	HCAR1	synonymous_variant	1.54895e-05	10.62					SYN	FALSE	FALSE	G	C	6.59697e-06	6	V	117	5.95892e-06	1	0.938782	0.33	0.0217378	0.0245698	0.782757	0.38	5
12:122730390:C:T	chr12	122730390	C	T	chr12_122730390_C_T	PASS	1.12089e-06	0.0190872	892152	1	NM_032554.4	ENST00000432564	ENSG00000196917	protein_coding	HCAR1	5_prime_UTR_variant	0	7.588					UTR	FALSE	FALSE	T	C	1.12089e-06	1	.	.	1.21495e-06	1	1.0313	0.31	0.0481356	0.054939	0.767664	0.38	1
12:122702167:C:T	chr12	122702167	C	T	chr12_122702167_C_T	PASS	2.19902e-06	1.53929e-05	909498	2	NM_177551.4	ENST00000328880	ENSG00000182782	protein_coding	HCAR2	3_prime_UTR_variant	0	10.84					UTR	FALSE	FALSE	T	C	2.19902e-06	2	.	.	1.19178e-06	1	1.152	0.28	0.046739	0.0549394	0.723756	0.39	1
12:122702324:C:T	chr12	122702324	C	T	chr12_122702324_C_T	PASS	2.19899e-06	2.19898e-06	909510	2	NM_177551.4	ENST00000328880	ENSG00000182782	protein_coding	HCAR2	synonymous_variant	0	0.406					SYN	FALSE	FALSE	T	C	2.19899e-06	2	E	320	2.38356e-06	1	0.545254	0.46	-0.03345	0.0388491	0.741362	0.39	2
12:122702701:G:T	chr12	122702701	G	T	chr12_122702701_G_T;chr12_122702701_G_A	PASS	3.29847e-06	0	909512	3	NM_177551.4	ENST00000328880	ENSG00000182782	protein_coding	HCAR2	missense_variant	0	22.4	0.155	deleterious(0.01)	probably_damaging(0.996)		MISSENSE	TRUE	FALSE	T	G	3.29847e-06	3	L/M	195	3.57534e-06	1	0.132041	0.72	-0.0270273	0.0317193	0.726038	0.39	3
12:122703096:C:T	chr12	122703096	C	T	chr12_122703096_C_A;chr12_122703096_C_T;chr12_122703096_C_G	PASS	1.20944e-05	2.19898e-06	909510	11	NM_177551.4	ENST00000328880	ENSG00000182782	protein_coding	HCAR2	missense_variant	0	23.8	0.253	deleterious(0.04)	possibly_damaging(0.853)		MISSENSE	TRUE	FALSE	T	C	1.20944e-05	11	R/Q	63	1.19178e-05	1	0.518948	0.47	-0.0148377	0.0173754	0.729225	0.39	10
12:122703215:A:G	chr12	122703215	A	G	chr12_122703215_A_G	PASS	1.09949e-06	0	909512	1	NM_177551.4	ENST00000328880	ENSG00000182782	protein_coding	HCAR2	synonymous_variant	0	0.115					SYN	FALSE	FALSE	G	A	1.09949e-06	1	D	23	1.19178e-06	1	1.25358	0.26	0.0469892	0.0549471	0.731318	0.39	1
12:122703361:C:G	chr12	122703361	C	G	chr12_122703361_C_T;chr12_122703361_C_G	PASS	1.10427e-06	0.0043254	905578	1	NM_177551.4	ENST00000328880	ENSG00000182782	protein_coding	HCAR2	upstream_gene_variant	0	3.056					INTERGENIC	TRUE	FALSE	G	C	1.10427e-06	1	.	.	1.19694e-06	1	0.143286	0.71	0.0467699	0.0549395	0.724709	0.39	1
12:122715707:G:A	chr12	122715707	G	A	chr12_122715707_G_A	PASS	3.73949e-05	0.000325449	909216	34	NM_006018.3	ENST00000528880	ENSG00000255398	protein_coding	HCAR3	missense_variant	0	17.01	0.118	deleterious_low_confidence(0.03)	benign(0.001)		MISSENSE	FALSE	FALSE	A	G	3.73949e-05	34	A/V	344	3.81494e-05	1	0.344697	0.56	0.00827185	0.00971236	0.725364	0.39	32
12:122729632:G:C	chr12	122729632	G	C	chr12_122729632_G_A;chr12_122729632_G_C	PASS	3.29849e-06	4.39796e-06	909508	3	NM_032554.4	ENST00000432564	ENSG00000196917	protein_coding	HCAR1	missense_variant	0	22.9	0.633	deleterious(0)	probably_damaging(0.999)		MISSENSE	TRUE	FALSE	C	G	3.29849e-06	3	S/R	236	3.57535e-06	1	1.10321	0.29	-0.0273206	0.0317195	0.741869	0.39	3
12:122730129:GA:G	chr12	122730129	GA	G	chr12_122730129_GA_G;chr12_122730129_G_GA	PASS	3.07858e-05	2.19898e-06	909510	28	NM_032554.4	ENST00000432564	ENSG00000196917	protein_coding	HCAR1	frameshift_variant	0	16.07				LC	PTV	TRUE	TRUE	G	GA	3.07858e-05	28	F/X	70	3.33699e-05	1	0.150577	0.7	0.00858195	0.0100311	0.731939	0.39	28
12:122702125:C:T	chr12	122702125	C	T	chr12_122702125_C_T	PASS	1.09952e-06	2.63878e-05	909488	1	NM_177551.4	ENST00000328880	ENSG00000182782	protein_coding	HCAR2	3_prime_UTR_variant	0	1.076					UTR	FALSE	FALSE	T	C	1.09952e-06	1	.	.	1.1918e-06	1	0.358657	0.55	0.0461768	0.0549468	0.706258	0.4	1
12:122703150:T:A	chr12	122703150	T	A	chr12_122703150_T_A	PASS	1.09949e-06	0	909512	1	NM_177551.4	ENST00000328880	ENSG00000182782	protein_coding	HCAR2	missense_variant	1.54899e-05	25.7	0.919	deleterious(0)	probably_damaging(0.999)		MISSENSE	FALSE	FALSE	A	T	1.09949e-06	1	N/I	45	1.19178e-06	1	0.80168	0.37	0.0461258	0.054939	0.704899	0.4	1
12:122703152:G:T	chr12	122703152	G	T	chr12_122703152_G_T	PASS	1.0995e-06	6.59694e-06	909506	1	NM_177551.4	ENST00000328880	ENSG00000182782	protein_coding	HCAR2	synonymous_variant	1.5489e-05	8.591					SYN	FALSE	FALSE	T	G	1.0995e-06	1	G	44	1.19179e-06	1	0.801675	0.37	0.0461257	0.054939	0.704895	0.4	1
12:122703187:C:T	chr12	122703187	C	T	chr12_122703187_C_T	PASS	3.29847e-06	0	909512	3	NM_177551.4	ENST00000328880	ENSG00000182782	protein_coding	HCAR2	missense_variant	0	21.4	0.203	deleterious(0.01)	possibly_damaging(0.872)		MISSENSE	FALSE	FALSE	T	C	3.29847e-06	3	V/M	33	3.57534e-06	1	1.46567	0.23	-0.0264339	0.0317191	0.694511	0.4	3
12:122715475:C:T	chr12	122715475	C	T	chr12_122715475_C_T	PASS	1.17088e-06	0.0609668	854062	1	NM_006018.3	ENST00000528880	ENSG00000255398	protein_coding	HCAR3	3_prime_UTR_variant	0	9.345					UTR	FALSE	FALSE	T	C	1.17088e-06	1	.	.	1.26919e-06	1	0.942111	0.33	0.0460425	0.054939	0.702353	0.4	1
12:122716156:G:C	chr12	122716156	G	C	chr12_122716156_G_A;chr12_122716156_G_C	PASS	1.0995e-06	4.39796e-06	909508	1	NM_006018.3	ENST00000528880	ENSG00000255398	protein_coding	HCAR3	synonymous_variant	0	6.1					SYN	TRUE	FALSE	C	G	1.0995e-06	1	L	194	1.19178e-06	1	0.445843	0.5	-0.0459336	0.0549394	0.699025	0.4	1
12:122729979:G:T	chr12	122729979	G	T	chr12_122729979_G_C;chr12_122729979_G_T	PASS	1.09949e-06	2.19898e-06	909510	1	NM_032554.4	ENST00000432564	ENSG00000196917	protein_coding	HCAR1	missense_variant	0	24.4	0.229	deleterious(0.01)	probably_damaging(0.988)		MISSENSE	TRUE	FALSE	T	G	1.09949e-06	1	H/N	121	1.19178e-06	1	1.45491	0.23	-0.046061	0.054939	0.702918	0.4	1
12:122729987:A:G	chr12	122729987	A	G	chr12_122729987_A_G	PASS	2.52885e-05	6.59694e-06	909506	23	NM_032554.4	ENST00000432564	ENSG00000196917	protein_coding	HCAR1	missense_variant	1.54919e-05	26.6	0.386	deleterious(0)	probably_damaging(0.951)		MISSENSE	FALSE	FALSE	G	A	2.52885e-05	23	V/A	118	2.74111e-05	1	0.241813	0.62	-0.00965171	0.0114561	0.709796	0.4	23
12:122703126:C:T	chr12	122703126	C	T	chr12_122703126_C_T	PASS	1.09949e-06	0	909512	1	NM_177551.4	ENST00000328880	ENSG00000182782	protein_coding	HCAR2	missense_variant	0	25.1	0.305	deleterious(0)	probably_damaging(0.989)		MISSENSE	FALSE	FALSE	T	C	1.09949e-06	1	C/Y	53	1.19178e-06	1	0.329344	0.57	0.0453655	0.0549397	0.681835	0.41	1
12:122703200:C:G	chr12	122703200	C	G	chr12_122703200_C_G;chr12_122703200_C_A	PASS	5.49745e-06	0	909512	5	NM_177551.4	ENST00000328880	ENSG00000182782	protein_coding	HCAR2	missense_variant	0	0.001	0.027	tolerated(0.55)	benign(0)		MISSENSE	TRUE	FALSE	G	C	5.49745e-06	5	K/N	28	5.95889e-06	1	0.296835	0.59	0.0201376	0.0245698	0.67176	0.41	5
12:122703353:G:A	chr12	122703353	G	A	chr12_122703353_G_A	PASS	5.5076e-06	0.00184275	907836	5	NM_177551.4	ENST00000328880	ENSG00000182782	protein_coding	HCAR2	5_prime_UTR_variant	4.65131e-05	13.82					UTR	FALSE	FALSE	A	G	5.5076e-06	5	.	.	4.77578e-06	1	1.02501	0.31	-0.0223935	0.0274709	0.664503	0.41	4
12:122703362:G:T	chr12	122703362	G	T	chr12_122703362_G_A;chr12_122703362_G_T	PASS	2.21222e-06	0.00598563	904068	2	NM_177551.4	ENST00000328880	ENSG00000182782	protein_coding	HCAR2	upstream_gene_variant	0	3.807					INTERGENIC	TRUE	FALSE	T	G	2.21222e-06	2	.	.	2.39782e-06	1	0.18137	0.67	-0.0319726	0.038848	0.677358	0.41	2
12:122716741:T:C	chr12	122716741	T	C	chr12_122716741_T_G;chr12_122716741_T_C	PASS	1.20948e-05	3.07857e-05	909484	11	NM_006018.3	ENST00000528880	ENSG00000255398	protein_coding	HCAR3	5_prime_UTR_variant	1.54899e-05	10.81					UTR	TRUE	FALSE	C	T	1.20948e-05	11	.	.	1.31099e-05	1	0.914905	0.34	0.0136118	0.0165667	0.67509	0.41	11
12:122716776:T:A	chr12	122716776	T	A	chr12_122716776_T_A;chr12_122716776_T_G;chr12_122716776_T_C	PASS	2.63898e-05	7.69644e-05	909442	24	NM_006018.3	ENST00000528880	ENSG00000255398	protein_coding	HCAR3	5_prime_UTR_variant	4.64756e-05	2.604					UTR	TRUE	FALSE	A	T	2.63898e-05	24	.	.	2.86048e-05	1	0.704171	0.4	-0.00926311	0.0112147	0.68224	0.41	24
12:122729359:T:C	chr12	122729359	T	C	chr12_122729359_T_C	PASS	1.09949e-06	0	909512	1	NM_032554.4	ENST00000432564	ENSG00000196917	protein_coding	HCAR1	synonymous_variant	0	2.18					SYN	FALSE	FALSE	C	T	1.09949e-06	1	A	327	1.19178e-06	1	1.06589	0.3	-0.0452137	0.0549391	0.677293	0.41	1
12:122730006:C:T	chr12	122730006	C	T	chr12_122730006_C_T	PASS	9.89542e-06	0	909512	9	NM_032554.4	ENST00000432564	ENSG00000196917	protein_coding	HCAR1	missense_variant	1.54895e-05	25.7	0.567	deleterious(0)	probably_damaging(0.923)		MISSENSE	FALSE	FALSE	T	C	9.89542e-06	9	D/N	112	1.0726e-05	1	0.347761	0.56	-0.0149977	0.0183133	0.670684	0.41	9
12:122702501:C:T	chr12	122702501	C	T	chr12_122702501_C_T	PASS	2.19903e-06	2.19898e-05	909492	2	NM_177551.4	ENST00000328880	ENSG00000182782	protein_coding	HCAR2	synonymous_variant	0	0.122					SYN	FALSE	FALSE	T	C	2.19903e-06	2	S	261	1.19179e-06	1	0.703485	0.4	-0.044233	0.0549395	0.648221	0.42	1
12:122703246:A:G	chr12	122703246	A	G	chr12_122703246_A_C;chr12_122703246_A_G	PASS	1.09949e-06	0	909512	1	NM_177551.4	ENST00000328880	ENSG00000182782	protein_coding	HCAR2	missense_variant	0	13.81	0.249	tolerated(0.08)	benign(0.053)		MISSENSE	TRUE	FALSE	G	A	1.09949e-06	1	I/T	13	1.19178e-06	1	1.01921	0.31	0.0442808	0.0549391	0.649635	0.42	1
12:122703276:C:G	chr12	122703276	C	G	chr12_122703276_C_T;chr12_122703276_C_A;chr12_122703276_C_G	PASS	1.0995e-06	1.09949e-05	909502	1	NM_177551.4	ENST00000328880	ENSG00000182782	protein_coding	HCAR2	missense_variant	0	0.097	0.026	tolerated_low_confidence(0.19)	benign(0)		MISSENSE	TRUE	FALSE	G	C	1.0995e-06	1	R/P	3	1.19179e-06	1	1.32851	0.25	-0.0442992	0.054939	0.650176	0.42	1
12:122716492:G:A	chr12	122716492	G	A	chr12_122716492_G_A;chr12_122716492_G_C	PASS	0.00528558	6.15715e-05	909456	4807	NM_006018.3	ENST00000528880	ENSG00000255398	protein_coding	HCAR3	synonymous_variant	0.00156419	7.549					SYN	TRUE	FALSE	A	G	0.00528558	4807	F	82	0.00111313	1	0.9725	0.32	0.00145664	0.00180021	0.654724	0.42	934
12:122716668:C:A	chr12	122716668	C	A	chr12_122716668_C_A	PASS	2.19898e-06	0	909512	2	NM_006018.3	ENST00000528880	ENSG00000255398	protein_coding	HCAR3	missense_variant	0	14.56	0.046	deleterious(0.02)	benign(0.062)		MISSENSE	FALSE	FALSE	A	C	2.19898e-06	2	D/Y	24	1.19178e-06	1	1.99662	0.16	0.0445777	0.0549394	0.658366	0.42	1
12:122716795:G:A	chr12	122716795	G	A	chr12_122716795_G_A	PASS	6.38095e-05	0.000611317	908956	58	NM_006018.3	ENST00000528880	ENSG00000255398	protein_coding	HCAR3	5_prime_UTR_variant	0.000108426	10.24					UTR	FALSE	FALSE	A	G	6.38095e-05	58	.	.	6.79711e-05	1	0.267742	0.6	0.00581832	0.00727799	0.639106	0.42	57
12:122729618:A:T	chr12	122729618	A	T	chr12_122729618_A_T	PASS	1.0995e-06	1.09949e-05	909502	1	NM_032554.4	ENST00000432564	ENSG00000196917	protein_coding	HCAR1	missense_variant	0	23.5	0.292	deleterious(0)	probably_damaging(0.994)		MISSENSE	FALSE	FALSE	T	A	1.0995e-06	1	L/H	241	1.19179e-06	1	0.523742	0.47	-0.0440878	0.0549392	0.643981	0.42	1
12:122729649:T:G	chr12	122729649	T	G	chr12_122729649_T_G	PASS	1.09949e-06	0	909512	1	NM_032554.4	ENST00000432564	ENSG00000196917	protein_coding	HCAR1	missense_variant	0	21.9	0.242	deleterious(0)	possibly_damaging(0.637)		MISSENSE	FALSE	FALSE	G	T	1.09949e-06	1	T/P	231	1.19178e-06	1	0.309055	0.58	-0.0447192	0.0549398	0.662544	0.42	1
12:122729951:C:T	chr12	122729951	C	T	chr12_122729951_C_G;chr12_122729951_C_T	PASS	1.64925e-05	1.09949e-05	909502	15	NM_032554.4	ENST00000432564	ENSG00000196917	protein_coding	HCAR1	missense_variant	0	15.27	0.15	tolerated(0.19)	benign(0.025)		MISSENSE	TRUE	FALSE	T	C	1.64925e-05	15	R/Q	130	1.19179e-05	1	0.866324	0.35	-0.014141	0.0173735	0.662497	0.42	10
12:122730008:G:A	chr12	122730008	G	A	chr12_122730008_G_A	PASS	7.69649e-06	6.59694e-06	909506	7	NM_032554.4	ENST00000432564	ENSG00000196917	protein_coding	HCAR1	missense_variant	1.54928e-05	12.94	0.078	tolerated(1)	benign(0)		MISSENSE	FALSE	FALSE	A	G	7.69649e-06	7	A/V	111	7.15072e-06	1	0.22329	0.64	-0.0181156	0.0224291	0.65235	0.42	6
12:122702786:C:T	chr12	122702786	C	T	chr12_122702785_T_A;chr12_122702784_ATCT_A;chr12_122702786_C_T	PASS	2.21013e-06	0.00504226	904926	2	NM_177551.4	ENST00000328880	ENSG00000182782	protein_coding	HCAR2	synonymous_variant	0	0.18					SYN	TRUE	FALSE	T	C	2.21013e-06	2	K	166	2.39634e-06	1	0.107107	0.74	-0.030472	0.0388478	0.615273	0.43	2
12:122703381:T:C	chr12	122703381	T	C	chr12_122703381_T_C	PASS	1.14183e-06	0.0370836	875784	1	NM_177551.4	ENST00000328880	ENSG00000182782	protein_coding	HCAR2	upstream_gene_variant	0	14.62					INTERGENIC	FALSE	FALSE	C	T	1.14183e-06	1	.	.	1.2377e-06	1	0.675848	0.41	-0.0432625	0.054939	0.6201	0.43	1
12:122715584:C:A	chr12	122715584	C	A	chr12_122715584_C_A;chr12_122715584_CA_C	PASS	1.09963e-06	0.000127541	909396	1	NM_006018.3	ENST00000528880	ENSG00000255398	protein_coding	HCAR3	missense_variant	0	3.288	0.022	tolerated_low_confidence(0.65)	benign(0.003)		MISSENSE	TRUE	FALSE	A	C	1.09963e-06	1	C/F	385	1.19192e-06	1	0.374338	0.54	0.0433705	0.054939	0.623201	0.43	1
12:122715642:A:C	chr12	122715642	A	C	chr12_122715642_A_C	PASS	4.9478e-05	1.75919e-05	909496	45	NM_006018.3	ENST00000528880	ENSG00000255398	protein_coding	HCAR3	missense_variant	0	7.052	0.042	tolerated_low_confidence(1)	benign(0)		MISSENSE	FALSE	FALSE	C	A	4.9478e-05	45	S/A	366	4.17127e-05	1	0.403455	0.53	0.00725241	0.00928699	0.609837	0.43	35
12:122715932:T:C	chr12	122715932	T	C	chr12_122715932_T_C	PASS	2.22648e-06	0.0123495	898280	2	NM_006018.3	ENST00000528880	ENSG00000255398	protein_coding	HCAR3	missense_variant	0	23.6	0.134	deleterious(0)	probably_damaging(0.956)		MISSENSE	FALSE	FALSE	C	T	2.22648e-06	2	Y/C	269	2.41147e-06	1	0.447703	0.5	0.0308306	0.0388484	0.62982	0.43	2
12:122715981:G:A	chr12	122715981	G	A	chr12_122715981_G_A	PASS	4.48874e-06	0.020224	891118	4	NM_006018.3	ENST00000528880	ENSG00000255398	protein_coding	HCAR3	missense_variant	0	5.724	0.055	tolerated(1)	benign(0)		MISSENSE	FALSE	FALSE	A	G	4.48874e-06	4	H/Y	253	2.43284e-06	1	1.81238	0.18	0.0306309	0.0388502	0.62163	0.43	2
12:122716496:G:A	chr12	122716496	G	A	chr12_122716496_G_A;chr12_122716496_G_C	PASS	2.19898e-06	0	909512	2	NM_006018.3	ENST00000528880	ENSG00000255398	protein_coding	HCAR3	missense_variant	3.09722e-05	24	0.564	tolerated(0.05)	probably_damaging(0.991)		MISSENSE	TRUE	FALSE	A	G	2.19898e-06	2	P/L	81	2.38356e-06	1	0.131556	0.72	0.0308167	0.0388482	0.629257	0.43	2
12:122716641:C:G	chr12	122716641	C	G	chr12_122716641_C_G	PASS	2.74873e-05	2.19898e-06	909510	25	NM_006018.3	ENST00000528880	ENSG00000255398	protein_coding	HCAR3	missense_variant	4.64641e-05	3.128	0.041	tolerated(0.59)	benign(0.05)		MISSENSE	FALSE	FALSE	G	C	2.74873e-05	25	V/L	33	2.97945e-05	1	0.785539	0.38	-0.00858967	0.0109882	0.611087	0.43	25
12:122729619:G:A	chr12	122729619	G	A	chr12_122729619_G_A	PASS	0.00183183	4.39796e-05	909472	1666	NM_032554.4	ENST00000432564	ENSG00000196917	protein_coding	HCAR1	missense_variant	0.00182753	22.5	0.256	deleterious(0.01)	probably_damaging(0.983)		MISSENSE	FALSE	FALSE	A	G	0.00183183	1666	L/F	241	0.00160778	1	0.811181	0.37	-0.00118783	0.00149726	0.629391	0.43	1349
12:122729748:T:C	chr12	122729748	T	C	chr12_122729748_T_C	PASS	2.19898e-06	0	909512	2	NM_032554.4	ENST00000432564	ENSG00000196917	protein_coding	HCAR1	missense_variant	0	17.65	0.086	deleterious(0.04)	benign(0.158)		MISSENSE	FALSE	FALSE	C	T	2.19898e-06	2	K/E	198	2.38356e-06	1	0.206919	0.65	-0.0306138	0.038848	0.621008	0.43	2
12:122702579:C:G	chr12	122702579	C	G	chr12_122702579_C_G	PASS	1.09949e-06	2.19898e-06	909510	1	NM_177551.4	ENST00000328880	ENSG00000182782	protein_coding	HCAR2	synonymous_variant	0	7.724					SYN	FALSE	FALSE	G	C	1.09949e-06	1	V	235	1.19178e-06	1	0.399001	0.53	0.0423983	0.0549389	0.595575	0.44	1
12:122702818:T:C	chr12	122702818	T	C	chr12_122702818_T_C;chr12_122702818_T_G	PASS	9.89548e-06	6.59694e-06	909506	9	NM_177551.4	ENST00000328880	ENSG00000182782	protein_coding	HCAR2	missense_variant	7.7517e-05	21.6	0.198	tolerated(0.11)	possibly_damaging(0.656)		MISSENSE	TRUE	FALSE	C	T	9.89548e-06	9	I/V	156	9.53427e-06	1	0.591325	0.44	-0.0151172	0.0194242	0.605698	0.44	8
12:122702850:G:A	chr12	122702850	G	A	chr12_122702850_G_A	PASS	1.09949e-06	2.19898e-06	909510	1	NM_177551.4	ENST00000328880	ENSG00000182782	protein_coding	HCAR2	missense_variant	0	14.42	0.053	tolerated(0.3)	benign(0.259)		MISSENSE	FALSE	FALSE	A	G	1.09949e-06	1	A/V	145	1.19178e-06	1	1.06221	0.3	-0.0420671	0.0549397	0.58629	0.44	1
12:122702854:C:G	chr12	122702854	C	G	chr12_122702854_C_G	PASS	2.19899e-06	2.19898e-06	909510	2	NM_177551.4	ENST00000328880	ENSG00000182782	protein_coding	HCAR2	missense_variant	0	24.2	0.368	deleterious(0)	probably_damaging(1)		MISSENSE	FALSE	FALSE	G	C	2.19899e-06	2	A/P	144	1.19178e-06	1	0.334922	0.56	0.0422982	0.0549446	0.592645	0.44	1
12:122703163:C:T	chr12	122703163	C	T	chr12_122703163_C_T;chr12_122703163_C_G	PASS	1.09949e-06	0	909512	1	NM_177551.4	ENST00000328880	ENSG00000182782	protein_coding	HCAR2	missense_variant	1.54885e-05	24	0.571	deleterious(0)	probably_damaging(1)		MISSENSE	TRUE	FALSE	T	C	1.09949e-06	1	G/R	41	1.19178e-06	1	0.432399	0.51	-0.0420703	0.0549393	0.586388	0.44	1
12:122703276:C:A	chr12	122703276	C	A	chr12_122703276_C_T;chr12_122703276_C_A;chr12_122703276_C_G	PASS	1.64927e-05	1.75919e-05	909496	15	NM_177551.4	ENST00000328880	ENSG00000182782	protein_coding	HCAR2	missense_variant	1.54967e-05	0.043	0.019	tolerated_low_confidence(0.32)	benign(0)		MISSENSE	TRUE	FALSE	A	C	1.64927e-05	15	R/L	3	1.7877e-05	1	0.484103	0.49	-0.0110676	0.0141864	0.608642	0.44	15
12:122703315:C:G	chr12	122703315	C	G	chr12_122703315_C_T;chr12_122703315_C_G;chr12_122703315_C_A	PASS	2.19907e-06	4.17806e-05	909474	2	NM_177551.4	ENST00000328880	ENSG00000182782	protein_coding	HCAR2	5_prime_UTR_variant	0	3.04					UTR	TRUE	FALSE	G	C	2.19907e-06	2	.	.	2.38357e-06	1	0.918714	0.34	0.0302186	0.0388478	0.605086	0.44	2
12:122715561:G:A	chr12	122715561	G	A	chr12_122715561_G_A	PASS	3.19124e-05	0.000851006	908738	29	NM_006018.3	ENST00000528880	ENSG00000255398	protein_coding	HCAR3	3_prime_UTR_variant	4.64598e-05	0.278					UTR	FALSE	FALSE	A	G	3.19124e-05	29	.	.	3.22058e-05	1	0.547253	0.46	-0.00810211	0.0105735	0.587161	0.44	27
12:122729259:G:T	chr12	122729259	G	T	chr12_122729259_G_T	PASS	1.1032e-06	0.00336444	906452	1	NM_032554.4	ENST00000432564	ENSG00000196917	protein_coding	HCAR1	3_prime_UTR_variant	0	2.614					UTR	FALSE	FALSE	T	G	1.1032e-06	1	.	.	1.19577e-06	1	0.480177	0.49	0.04251	0.054939	0.598716	0.44	1
12:122729523:G:A	chr12	122729523	G	A	chr12_122729523_G_A	PASS	0.0128911	5.49745e-05	909462	11724	NM_032554.4	ENST00000432564	ENSG00000196917	protein_coding	HCAR1	synonymous_variant	0.0127963	9.13					SYN	FALSE	FALSE	A	G	0.0128911	11724	L	273	0.0134345	1	0.0593533	0.81	-0.000406297	0.000521283	0.607493	0.44	11273
12:122730234:C:T	chr12	122730234	C	T	chr12_122730234_C_T	PASS	3.2985e-06	8.79593e-06	909504	3	NM_032554.4	ENST00000432564	ENSG00000196917	protein_coding	HCAR1	missense_variant	0	25.1	0.604	deleterious(0)	probably_damaging(0.996)		MISSENSE	FALSE	FALSE	T	C	3.2985e-06	3	A/T	36	3.57537e-06	1	0.447598	0.5	-0.0247309	0.0317192	0.607903	0.44	3
12:122730365:T:G	chr12	122730365	T	G	chr12_122730365_T_G	PASS	2.20175e-06	0.00125782	908368	2	NM_032554.4	ENST00000432564	ENSG00000196917	protein_coding	HCAR1	5_prime_UTR_variant	0	6.957					UTR	FALSE	FALSE	G	T	2.20175e-06	2	.	.	2.38659e-06	1	0.386904	0.53	0.0302357	0.0388482	0.60576	0.44	2
12:122730379:G:A	chr12	122730379	G	A	chr12_122730379_G_A	PASS	6.63552e-06	0.00581411	904224	6	NM_032554.4	ENST00000432564	ENSG00000196917	protein_coding	HCAR1	5_prime_UTR_variant	0	4.223					UTR	FALSE	FALSE	A	G	6.63552e-06	6	.	.	5.99357e-06	1	1.72069	0.19	0.0190053	0.0245696	0.598348	0.44	5
12:122702767:C:T	chr12	122702767	C	T	chr12_122702767_C_T;chr12_122702767_C_G	PASS	0.000675331	0.00524457	904742	611	NM_177551.4	ENST00000328880	ENSG00000182782	protein_coding	HCAR2	missense_variant	0.00384067	0.001	0.048	tolerated(0.17)	benign(0.003)		MISSENSE	TRUE	FALSE	T	C	0.000675331	611	G/S	173	0.000704678	1	0.8848	0.35	-0.00170125	0.00223339	0.580236	0.45	591
12:122702863:T:C	chr12	122702863	T	C	chr12_122702863_T_C	PASS	1.0995e-06	4.39796e-06	909508	1	NM_177551.4	ENST00000328880	ENSG00000182782	protein_coding	HCAR2	missense_variant	1.54962e-05	22.3	0.23	tolerated(0.1)	possibly_damaging(0.449)		MISSENSE	FALSE	FALSE	C	T	1.0995e-06	1	N/D	141	1.19178e-06	1	0.635753	0.43	-0.041927	0.054939	0.582407	0.45	1
12:122715848:G:A	chr12	122715848	G	A	chr12_122715848_G_A	PASS	1.10414e-06	0.00421105	905682	1	NM_006018.3	ENST00000528880	ENSG00000255398	protein_coding	HCAR3	missense_variant	0	28.4	0.366	deleterious(0)	probably_damaging(0.999)		MISSENSE	FALSE	FALSE	A	G	1.10414e-06	1	S/F	297	1.1961e-06	1	0.521654	0.47	-0.0418351	0.054939	0.579857	0.45	1
12:122715865:G:A	chr12	122715865	G	A	chr12_122715865_G_A	PASS	1.66007e-05	0.00652878	903574	15	NM_006018.3	ENST00000528880	ENSG00000255398	protein_coding	HCAR3	synonymous_variant	1.55987e-05	1.508					SYN	FALSE	FALSE	A	G	1.66007e-05	15	P	291	1.67828e-05	1	0.0433667	0.84	0.0110646	0.0146835	0.56782	0.45	14
12:122716563:A:T	chr12	122716563	A	T	chr12_122716563_A_T;chr12_122716562_CA_C	PASS	4.39796e-06	0	909512	4	NM_006018.3	ENST00000528880	ENSG00000255398	protein_coding	HCAR3	missense_variant	0	27.7	0.272	deleterious(0)	probably_damaging(1)		MISSENSE	TRUE	FALSE	T	A	4.39796e-06	4	W/R	59	4.76711e-06	1	0.33558	0.56	0.020758	0.0274699	0.571027	0.45	4
12:122716574:T:C	chr12	122716574	T	C	chr12_122716574_T_C	PASS	3.29847e-06	0	909512	3	NM_006018.3	ENST00000528880	ENSG00000255398	protein_coding	HCAR3	missense_variant	0	20.3	0.151	tolerated(0.09)	benign(0.088)		MISSENSE	FALSE	FALSE	C	T	3.29847e-06	3	H/R	55	3.57534e-06	1	0.0316529	0.86	0.0237713	0.0317192	0.561644	0.45	3
12:122716575:G:A	chr12	122716575	G	A	chr12_122716575_G_A	PASS	2.19898e-06	0	909512	2	NM_006018.3	ENST00000528880	ENSG00000255398	protein_coding	HCAR3	missense_variant	0	21	0.14	tolerated(0.1)	benign(0.049)		MISSENSE	FALSE	FALSE	A	G	2.19898e-06	2	H/Y	55	2.38356e-06	1	1.28202	0.26	0.0293212	0.0388479	0.569676	0.45	2
12:122716764:C:T	chr12	122716764	C	T	chr12_122716764_C_T	PASS	1.53959e-05	0.000197908	909332	14	NM_006018.3	ENST00000528880	ENSG00000255398	protein_coding	HCAR3	5_prime_UTR_variant	7.74353e-05	4.546					UTR	FALSE	FALSE	T	C	1.53959e-05	14	.	.	1.31121e-05	1	0.513253	0.47	0.012572	0.016565	0.576003	0.45	11
12:122716808:T:A	chr12	122716808	T	A	chr12_122716808_T_A	PASS	2.20281e-06	0.0017372	907932	2	NM_006018.3	ENST00000528880	ENSG00000255398	protein_coding	HCAR3	5_prime_UTR_variant	0	10.53					UTR	FALSE	FALSE	A	T	2.20281e-06	2	.	.	2.38772e-06	1	0.889621	0.35	0.029554	0.0388482	0.578748	0.45	2
12:122729700:G:A	chr12	122729700	G	A	chr12_122729700_G_A;chr12_122729700_G_C	PASS	0.000100054	2.19898e-06	909510	91	NM_032554.4	ENST00000432564	ENSG00000196917	protein_coding	HCAR1	missense_variant	0.000154899	26.9	0.22	deleterious(0)	probably_damaging(0.993)		MISSENSE	TRUE	FALSE	A	G	0.000100054	91	R/W	214	0.000104877	1	0.610007	0.43	0.00446092	0.00585732	0.580029	0.45	88
12:122730034:G:A	chr12	122730034	G	A	chr12_122730034_G_A	PASS	1.09949e-06	0	909512	1	NM_032554.4	ENST00000432564	ENSG00000196917	protein_coding	HCAR1	synonymous_variant	0	12.06					SYN	FALSE	FALSE	A	G	1.09949e-06	1	S	102	1.19178e-06	1	1.24591	0.26	0.0417552	0.0549393	0.577637	0.45	1
12:122730414:C:T	chr12	122730414	C	T	chr12_122730414_C_T	PASS	3.38378e-05	0.0901956	827478	28	NM_032554.4	ENST00000432564	ENSG00000196917	protein_coding	HCAR1	5_prime_UTR_variant	1.54847e-05	0.096					UTR	FALSE	FALSE	T	C	3.38378e-05	28	.	.	3.53679e-05	1	0.510307	0.48	-0.00791332	0.0105745	0.560014	0.45	30
12:122702138:G:C	chr12	122702138	G	C	chr12_122702138_G_C	PASS	1.0995e-06	6.59694e-06	909506	1	NM_177551.4	ENST00000328880	ENSG00000182782	protein_coding	HCAR2	3_prime_UTR_variant	0	6.86					UTR	FALSE	FALSE	C	G	1.0995e-06	1	.	.	1.19178e-06	1	0.600822	0.44	0.0407423	0.0549389	0.54996	0.46	1
12:122702818:T:G	chr12	122702818	T	G	chr12_122702818_T_C;chr12_122702818_T_G	PASS	2.199e-06	6.59694e-06	909506	2	NM_177551.4	ENST00000328880	ENSG00000182782	protein_coding	HCAR2	missense_variant	0	19.35	0.217	tolerated(0.07)	benign(0.267)		MISSENSE	TRUE	FALSE	G	T	2.199e-06	2	I/L	156	1.19178e-06	1	0.684172	0.41	0.0409167	0.0549398	0.55466	0.46	1
12:122702887:G:A	chr12	122702887	G	A	chr12_122702887_G_A	PASS	1.09949e-06	2.19898e-06	909510	1	NM_177551.4	ENST00000328880	ENSG00000182782	protein_coding	HCAR2	missense_variant	0	23.3	0.257	tolerated(0.05)	probably_damaging(0.989)		MISSENSE	FALSE	FALSE	A	G	1.09949e-06	1	H/Y	133	1.19178e-06	1	0.245497	0.62	0.0403578	0.0549391	0.539624	0.46	1
12:122702953:G:A	chr12	122702953	G	A	chr12_122702953_G_A;chr12_122702953_G_C	PASS	7.69645e-06	2.19898e-06	909510	7	NM_177551.4	ENST00000328880	ENSG00000182782	protein_coding	HCAR2	missense_variant	1.54928e-05	26.7	0.649	deleterious(0)	probably_damaging(1)		MISSENSE	TRUE	FALSE	A	G	7.69645e-06	7	R/C	111	4.76711e-06	1	0.375928	0.54	-0.0203167	0.0274704	0.546989	0.46	4
12:122702963:C:A	chr12	122702963	C	A	chr12_122702963_C_A;chr12_122702963_C_T	PASS	5.4976e-06	2.63878e-05	909488	5	NM_177551.4	ENST00000328880	ENSG00000182782	protein_coding	HCAR2	missense_variant	0	22.1	0.23	deleterious(0.01)	probably_damaging(0.998)		MISSENSE	TRUE	FALSE	A	C	5.4976e-06	5	L/F	107	5.95904e-06	1	0.373946	0.54	0.0179903	0.0245696	0.536145	0.46	5
12:122702990:G:A	chr12	122702990	G	A	chr12_122702990_G_A	PASS	1.09949e-06	2.19898e-06	909510	1	NM_177551.4	ENST00000328880	ENSG00000182782	protein_coding	HCAR2	synonymous_variant	0	7.466					SYN	FALSE	FALSE	A	G	1.09949e-06	1	I	98	1.19178e-06	1	1.40409	0.24	0.0409838	0.0549393	0.556492	0.46	1
12:122703290:G:A	chr12	122703290	G	A	chr12_122703290_G_A;chr12_122703290_G_C	PASS	0.000278267	0.000343041	909200	253	NM_177551.4	ENST00000328880	ENSG00000182782	protein_coding	HCAR2	5_prime_UTR_variant	0.000573199	1.506					UTR	TRUE	FALSE	A	G	0.000278267	253	.	.	0.000269434	1	0.803475	0.37	-0.00267369	0.00365556	0.534951	0.46	226
12:122703356:G:T	chr12	122703356	G	T	chr12_122703356_G_A;chr12_122703356_G_T	PASS	2.20603e-06	0.00319732	906604	2	NM_177551.4	ENST00000328880	ENSG00000182782	protein_coding	HCAR2	5_prime_UTR_variant	0	12.21					UTR	TRUE	FALSE	T	G	2.20603e-06	2	.	.	2.39116e-06	1	0.189267	0.66	0.0290076	0.0388479	0.557557	0.46	2
12:122715708:C:A	chr12	122715708	C	A	chr12_122715708_C_A	PASS	2.1993e-06	0.000142934	909382	2	NM_006018.3	ENST00000528880	ENSG00000255398	protein_coding	HCAR3	missense_variant	0	0.868	0.035	tolerated_low_confidence(0.36)	benign(0.001)		MISSENSE	FALSE	FALSE	A	C	2.1993e-06	2	A/S	344	2.3839e-06	1	0.847799	0.36	-0.0289545	0.0388479	0.555518	0.46	2
12:122716108:T:G	chr12	122716108	T	G	chr12_122716108_T_G	PASS	4.3981e-06	3.07857e-05	909484	4	NM_006018.3	ENST00000528880	ENSG00000255398	protein_coding	HCAR3	missense_variant	1.55092e-05	2.823	0.045	tolerated(0.13)	benign(0.088)		MISSENSE	FALSE	FALSE	G	T	4.3981e-06	4	R/S	210	1.19181e-06	1	1.17627	0.28	-0.0410052	0.0549415	0.557028	0.46	1
12:122716161:A:C	chr12	122716161	A	C	chr12_122716161_A_C	PASS	1.42935e-05	8.79593e-06	909504	13	NM_006018.3	ENST00000528880	ENSG00000255398	protein_coding	HCAR3	missense_variant	0	26.7	0.526	deleterious(0)	probably_damaging(0.988)		MISSENSE	FALSE	FALSE	C	A	1.42935e-05	13	F/V	193	1.43014e-05	1	0.789505	0.37	0.0116596	0.0158601	0.540452	0.46	12
12:122716444:G:T	chr12	122716444	G	T	chr12_122716444_G_T	PASS	2.19898e-06	0	909512	2	NM_006018.3	ENST00000528880	ENSG00000255398	protein_coding	HCAR3	synonymous_variant	0	6.723					SYN	FALSE	FALSE	T	G	2.19898e-06	2	I	98	2.38356e-06	1	0.477608	0.49	0.0289958	0.038848	0.557096	0.46	2
12:122729583:C:T	chr12	122729583	C	T	chr12_122729583_C_G;chr12_122729583_C_T	PASS	2.4189e-05	6.59694e-06	909506	22	NM_032554.4	ENST00000432564	ENSG00000196917	protein_coding	HCAR1	missense_variant	4.64727e-05	3.081	0.006	tolerated(0.39)	benign(0.009)		MISSENSE	TRUE	FALSE	T	C	2.4189e-05	22	D/N	253	8.34245e-06	1	0.911833	0.34	0.0152768	0.0207654	0.541231	0.46	7
12:122729934:C:T	chr12	122729934	C	T	chr12_122729934_C_T;chr12_122729934_C_A	PASS	5.27756e-05	0	909512	48	NM_032554.4	ENST00000432564	ENSG00000196917	protein_coding	HCAR1	missense_variant	1.54909e-05	10.41	0.125	tolerated(0.25)	benign(0.22)		MISSENSE	TRUE	FALSE	T	C	5.27756e-05	48	V/I	136	5.48218e-05	1	1.07729	0.3	0.00599665	0.00810076	0.547982	0.46	46
12:122730055:CA:C	chr12	122730055	CA	C	chr12_122730055_CA_C	PASS	2.63878e-05	0	909512	24	NM_032554.4	ENST00000432564	ENSG00000196917	protein_coding	HCAR1	frameshift_variant	1.54847e-05	24.5				LC	PTV	FALSE	TRUE	C	CA	2.63878e-05	24	L/X	95	2.86027e-05	1	0.695049	0.4	-0.00833355	0.0112148	0.55218	0.46	24
12:122730129:G:GA	chr12	122730129	G	GA	chr12_122730129_GA_G;chr12_122730129_G_GA	PASS	1.09949e-06	2.19898e-06	909510	1	NM_032554.4	ENST00000432564	ENSG00000196917	protein_coding	HCAR1	frameshift_variant	0	26.1				LC	PTV	TRUE	TRUE	GA	G	1.09949e-06	1	-/X	70-71	1.19178e-06	1	0.235651	0.63	-0.0407225	0.0549391	0.549422	0.46	1
12:122730272:A:T	chr12	122730272	A	T	chr12_122730272_A_G;chr12_122730272_A_T	PASS	1.09952e-06	2.85868e-05	909486	1	NM_032554.4	ENST00000432564	ENSG00000196917	protein_coding	HCAR1	missense_variant	0	22.3	0.204	deleterious(0.01)	benign(0.434)		MISSENSE	TRUE	FALSE	T	A	1.09952e-06	1	I/N	23	1.19181e-06	1	0.451215	0.5	-0.0402378	0.0549391	0.536421	0.46	1
12:122702262:G:A	chr12	122702262	G	A	chr12_122702262_G_A	PASS	1.09951e-06	2.19898e-05	909492	1	NM_177551.4	ENST00000328880	ENSG00000182782	protein_coding	HCAR2	missense_variant	0	0.067	0.07	tolerated_low_confidence(1)	benign(0)		MISSENSE	FALSE	FALSE	A	G	1.09951e-06	1	A/V	341	1.1918e-06	1	0.0643686	0.8	-0.0397051	0.0549391	0.522311	0.47	1
12:122702649:A:T	chr12	122702649	A	T	chr12_122702649_A_T	PASS	1.09949e-06	2.19898e-06	909510	1	NM_177551.4	ENST00000328880	ENSG00000182782	protein_coding	HCAR2	missense_variant	0	24.9	0.304	deleterious(0)	possibly_damaging(0.74)		MISSENSE	FALSE	FALSE	T	A	1.09949e-06	1	I/N	212	1.19178e-06	1	0.364789	0.55	-0.0392494	0.0549392	0.510389	0.47	1
12:122702785:T:A	chr12	122702785	T	A	chr12_122702785_T_A;chr12_122702784_ATCT_A;chr12_122702786_C_T	PASS	0.000633226	0.00508185	904890	573	NM_177551.4	ENST00000328880	ENSG00000182782	protein_coding	HCAR2	missense_variant	0.00379445	0.154	0.061	tolerated(0.45)	benign(0)		MISSENSE	TRUE	FALSE	A	T	0.000633226	573	M/L	167	0.000669806	1	0.671065	0.41	-0.00166244	0.00230073	0.522107	0.47	562
12:122702881:C:T	chr12	122702881	C	T	chr12_122702881_C_T;chr12_122702881_C_A	PASS	0.0004937	5.71735e-05	909460	449	NM_177551.4	ENST00000328880	ENSG00000182782	protein_coding	HCAR2	missense_variant	0.000387321	10.99	0.105	tolerated(0.54)	benign(0.027)		MISSENSE	TRUE	FALSE	T	C	0.0004937	449	A/T	135	0.000524415	1	1.17989	0.28	-0.00190048	0.00262101	0.525761	0.47	440
12:122730011:G:A	chr12	122730011	G	A	chr12_122730011_G_A	PASS	0.000156128	2.19898e-06	909510	142	NM_032554.4	ENST00000432564	ENSG00000196917	protein_coding	HCAR1	missense_variant	0	27	0.794	deleterious(0)	probably_damaging(1)		MISSENSE	FALSE	FALSE	A	G	0.000156128	142	A/V	110	7.15069e-06	1	1.76784	0.18	0.0163267	0.0224355	0.529575	0.47	6
12:122730058:C:T	chr12	122730058	C	T	chr12_122730058_C_G;chr12_122730058_C_T;chr12_122730058_C_A	PASS	2.19898e-06	0	909512	2	NM_032554.4	ENST00000432564	ENSG00000196917	protein_coding	HCAR1	synonymous_variant	4.64598e-05	3.288					SYN	TRUE	FALSE	T	C	2.19898e-06	2	T	94	1.19178e-06	1	0.440878	0.51	-0.0395999	0.0549393	0.519544	0.47	1
12:122702151:T:C	chr12	122702151	T	C	chr12_122702151_T_C	PASS	6.59705e-06	1.53929e-05	909498	6	NM_177551.4	ENST00000328880	ENSG00000182782	protein_coding	HCAR2	3_prime_UTR_variant	0	3.61					UTR	FALSE	FALSE	C	T	6.59705e-06	6	.	.	5.95894e-06	1	0.374888	0.54	-0.0174647	0.0245697	0.505272	0.48	5
12:122702152:C:G	chr12	122702152	C	G	chr12_122702152_C_G	PASS	0.000589029	0.0480258	865832	510	NM_177551.4	ENST00000328880	ENSG00000182782	protein_coding	HCAR2	3_prime_UTR_variant	0.000651228	8.033					UTR	FALSE	FALSE	G	C	0.000589029	510	.	.	0.000611408	1	0.246182	0.62	0.00174848	0.00248858	0.493645	0.48	513
12:122702573:G:A	chr12	122702573	G	A	chr12_122702573_G_A	PASS	1.09949e-06	0	909512	1	NM_177551.4	ENST00000328880	ENSG00000182782	protein_coding	HCAR2	synonymous_variant	1.54837e-05	7.534					SYN	FALSE	FALSE	A	G	1.09949e-06	1	A	237	1.19178e-06	1	0.371472	0.54	0.0392331	0.0549391	0.509968	0.48	1
12:122702609:C:T	chr12	122702609	C	T	chr12_122702609_C_A;chr12_122702609_C_T	PASS	1.20947e-05	2.85868e-05	909486	11	NM_177551.4	ENST00000328880	ENSG00000182782	protein_coding	HCAR2	synonymous_variant	1.54851e-05	9.118					SYN	TRUE	FALSE	T	C	1.20947e-05	11	K	225	1.31099e-05	1	0.39774	0.53	-0.0117945	0.0165651	0.506957	0.48	11
12:122703347:G:A	chr12	122703347	G	A	chr12_122703347_G_A	PASS	2.2021e-06	0.00141834	908222	2	NM_177551.4	ENST00000328880	ENSG00000182782	protein_coding	HCAR2	5_prime_UTR_variant	0	9.24					UTR	FALSE	FALSE	A	G	2.2021e-06	2	.	.	2.38694e-06	1	0.452378	0.5	-0.0271939	0.0388481	0.490009	0.48	2
12:122715497:T:A	chr12	122715497	T	A	chr12_122715497_T_A;chr12_122715497_T_C	PASS	1.12106e-06	0.0192367	892016	1	NM_006018.3	ENST00000528880	ENSG00000255398	protein_coding	HCAR3	3_prime_UTR_variant	0	8.301					UTR	TRUE	FALSE	A	T	1.12106e-06	1	.	.	1.21515e-06	1	0.842112	0.36	0.0383867	0.0549397	0.488189	0.48	1
12:122715713:G:A	chr12	122715713	G	A	chr12_122715713_G_A	PASS	1.09984e-06	0.000318852	909222	1	NM_006018.3	ENST00000528880	ENSG00000255398	protein_coding	HCAR3	missense_variant	0	22.4	0.065	deleterious_low_confidence(0)	benign(0.006)		MISSENSE	FALSE	FALSE	A	G	1.09984e-06	1	P/L	342	1.19215e-06	1	0.714288	0.4	0.0384377	0.0549424	0.489439	0.48	1
12:122716096:G:C	chr12	122716096	G	C	chr12_122716096_G_C	PASS	2.30931e-05	0.000162725	909364	21	NM_006018.3	ENST00000528880	ENSG00000255398	protein_coding	HCAR3	missense_variant	0	16.7	0.067	tolerated(0.27)	benign(0.102)		MISSENSE	FALSE	FALSE	C	G	2.30931e-05	21	S/R	214	2.50314e-05	1	0.342066	0.56	-0.00841407	0.0119891	0.492536	0.48	21
12:122716239:A:T	chr12	122716239	A	T	chr12_122716239_ACTT_A;chr12_122716239_A_T;chr12_122716240_C_A;chr12_122716239_A_G	PASS	2.199e-06	8.79593e-06	909504	2	NM_006018.3	ENST00000528880	ENSG00000255398	protein_coding	HCAR3	missense_variant	1.54875e-05	0.397	0.036	tolerated(0.35)	benign(0.012)		MISSENSE	TRUE	FALSE	T	A	2.199e-06	2	L/M	167	2.38357e-06	1	0.704911	0.4	0.027723	0.0388479	0.509267	0.48	2
12:122716519:G:A	chr12	122716519	G	A	chr12_122716519_G_A	PASS	3.29847e-05	0	909512	30	NM_006018.3	ENST00000528880	ENSG00000255398	protein_coding	HCAR3	synonymous_variant	7.74449e-05	10.07					SYN	FALSE	FALSE	A	G	3.29847e-05	30	D	73	3.57534e-05	1	0.190794	0.66	0.00704683	0.0100312	0.493493	0.48	30
12:122716645:C:T	chr12	122716645	C	T	chr12_122716645_C_T	PASS	7.69644e-06	0	909512	7	NM_006018.3	ENST00000528880	ENSG00000255398	protein_coding	HCAR3	synonymous_variant	0	0.101					SYN	FALSE	FALSE	T	C	7.69644e-06	7	P	31	5.95889e-06	1	0.409738	0.52	-0.0173927	0.0245703	0.501086	0.48	5
12:122729752:G:T	chr12	122729752	G	T	chr12_122729752_G_T	PASS	3.29849e-06	6.59694e-06	909506	3	NM_032554.4	ENST00000432564	ENSG00000196917	protein_coding	HCAR1	synonymous_variant	0	8.171					SYN	FALSE	FALSE	T	G	3.29849e-06	3	S	196	2.38357e-06	1	0.387495	0.53	0.0273683	0.0388515	0.496225	0.48	2
12:122729778:G:T	chr12	122729778	G	T	chr12_122729778_G_T;chr12_122729778_G_A	PASS	3.29852e-06	1.31939e-05	909500	3	NM_032554.4	ENST00000432564	ENSG00000196917	protein_coding	HCAR1	missense_variant	0	24.7	0.455	deleterious(0)	probably_damaging(0.994)		MISSENSE	TRUE	FALSE	T	G	3.29852e-06	3	P/T	188	2.38359e-06	1	0.387497	0.53	0.0273684	0.0388515	0.49623	0.48	2
12:122729853:C:T	chr12	122729853	C	T	chr12_122729853_C_T;chr12_122729847_AGGAGAC_A	PASS	1.20947e-05	2.63878e-05	909488	11	NM_032554.4	ENST00000432564	ENSG00000196917	protein_coding	HCAR1	missense_variant	0.000123889	0.056	0.02	tolerated(0.62)	benign(0.003)		MISSENSE	TRUE	FALSE	T	C	1.20947e-05	11	V/I	163	1.19181e-05	1	0.190767	0.66	-0.0122177	0.0173738	0.494526	0.48	10
12:122702136:C:T	chr12	122702136	C	T	chr12_122702136_C_T	PASS	3.62842e-05	2.63878e-05	909488	33	NM_177551.4	ENST00000328880	ENSG00000182782	protein_coding	HCAR2	3_prime_UTR_variant	1.54914e-05	1.742					UTR	FALSE	FALSE	T	C	3.62842e-05	33	.	.	3.81377e-05	1	1.07977	0.3	0.00667524	0.00971265	0.472345	0.49	32
12:122702756:C:G	chr12	122702756	C	G	chr12_122702756_C_G	PASS	2.19898e-06	0	909512	2	NM_177551.4	ENST00000328880	ENSG00000182782	protein_coding	HCAR2	missense_variant	0	4.531	0.082	tolerated(0.69)	benign(0.012)		MISSENSE	FALSE	FALSE	G	C	2.19898e-06	2	L/F	176	1.19178e-06	1	0.947076	0.33	0.0383362	0.054939	0.486918	0.49	1
12:122702774:C:T	chr12	122702774	C	T	chr12_122702774_C_T	PASS	1.09949e-06	0	909512	1	NM_177551.4	ENST00000328880	ENSG00000182782	protein_coding	HCAR2	synonymous_variant	0	0.12					SYN	FALSE	FALSE	T	C	1.09949e-06	1	Q	170	1.19178e-06	1	0.689655	0.41	-0.0378514	0.0549483	0.474521	0.49	1
12:122703015:C:A	chr12	122703015	C	A	chr12_122703015_C_T;chr12_122703015_C_G;chr12_122703015_C_A	PASS	1.09949e-06	2.19898e-06	909510	1	NM_177551.4	ENST00000328880	ENSG00000182782	protein_coding	HCAR2	missense_variant	0	9.842	0.043	tolerated(0.09)	benign(0.231)		MISSENSE	TRUE	FALSE	A	C	1.09949e-06	1	R/L	90	1.19178e-06	1	0.876359	0.35	0.03816	0.0549393	0.482448	0.49	1
12:122703094:T:C	chr12	122703094	T	C	chr12_122703094_T_C	PASS	1.09949e-06	0	909512	1	NM_177551.4	ENST00000328880	ENSG00000182782	protein_coding	HCAR2	missense_variant	0	12.45	0.087	tolerated(1)	benign(0.019)		MISSENSE	FALSE	FALSE	C	T	1.09949e-06	1	I/V	64	1.19178e-06	1	0.911164	0.34	0.0376209	0.0549393	0.468914	0.49	1
12:122703163:C:G	chr12	122703163	C	G	chr12_122703163_C_T;chr12_122703163_C_G	PASS	1.09949e-06	0	909512	1	NM_177551.4	ENST00000328880	ENSG00000182782	protein_coding	HCAR2	missense_variant	0	23.9	0.571	deleterious(0)	probably_damaging(1)		MISSENSE	TRUE	FALSE	G	C	1.09949e-06	1	G/R	41	1.19178e-06	1	0.241706	0.62	0.0375812	0.0549389	0.467931	0.49	1
12:122716473:G:C	chr12	122716473	G	C	chr12_122716473_G_T;chr12_122716473_G_A;chr12_122716473_G_C	PASS	2.19898e-06	0	909512	2	NM_006018.3	ENST00000528880	ENSG00000255398	protein_coding	HCAR3	missense_variant	1.54938e-05	14	0.298	deleterious(0)	possibly_damaging(0.791)		MISSENSE	TRUE	FALSE	C	G	2.19898e-06	2	R/G	89	2.38356e-06	1	1.05634	0.3	0.0268763	0.038848	0.478634	0.49	2
12:122716728:G:A	chr12	122716728	G	A	chr12_122716728_G_A	PASS	2.19911e-06	5.71735e-05	909460	2	NM_006018.3	ENST00000528880	ENSG00000255398	protein_coding	HCAR3	missense_variant	0	0.048	0.064	tolerated_low_confidence(1)	benign(0)		MISSENSE	FALSE	FALSE	A	G	2.19911e-06	2	H/Y	4	2.3837e-06	1	0.648806	0.42	0.0269689	0.0388482	0.481929	0.49	2
12:122716796:C:G	chr12	122716796	C	G	chr12_122716796_C_T;chr12_122716796_C_G	PASS	3.30064e-06	0.000657495	908914	3	NM_006018.3	ENST00000528880	ENSG00000255398	protein_coding	HCAR3	5_prime_UTR_variant	0	1.467					UTR	TRUE	FALSE	G	C	3.30064e-06	3	.	.	3.57759e-06	1	0.591767	0.44	-0.0217018	0.0317196	0.4681	0.49	3
12:122729556:T:C	chr12	122729556	T	C	chr12_122729556_T_C	PASS	6.59694e-06	0	909512	6	NM_032554.4	ENST00000432564	ENSG00000196917	protein_coding	HCAR1	missense_variant	1.54923e-05	0.007	0.004	tolerated(0.82)	benign(0.009)		MISSENSE	FALSE	FALSE	C	T	6.59694e-06	6	I/V	262	7.15067e-06	1	0.71369	0.4	0.0154682	0.022429	0.475616	0.49	6
12:122729719:C:T	chr12	122729719	C	T	chr12_122729719_C_T	PASS	7.91635e-05	2.19898e-06	909510	72	NM_032554.4	ENST00000432564	ENSG00000196917	protein_coding	HCAR1	synonymous_variant	6.19521e-05	7.253					SYN	FALSE	FALSE	T	C	7.91635e-05	72	Q	207	8.58083e-05	1	0.313234	0.58	0.00448907	0.00647536	0.480603	0.49	72
12:122702426:G:A	chr12	122702426	G	A	chr12_122702426_G_A	PASS	6.37775e-05	0.000109949	909412	58	NM_177551.4	ENST00000328880	ENSG00000182782	protein_coding	HCAR2	synonymous_variant	9.28936e-05	9.857					SYN	FALSE	FALSE	A	G	6.37775e-05	58	N	286	6.67476e-05	1	0.0786378	0.78	0.00494215	0.00734204	0.453105	0.5	56
12:122715717:C:T	chr12	122715717	C	T	chr12_122715717_C_T	PASS	1.54033e-05	0.000677286	908896	14	NM_006018.3	ENST00000528880	ENSG00000255398	protein_coding	HCAR3	missense_variant	4.65839e-05	2.063	0.021	tolerated_low_confidence(0.46)	benign(0.019)		MISSENSE	FALSE	FALSE	T	C	1.54033e-05	14	A/T	341	1.31181e-05	1	0.0891258	0.77	0.0111768	0.0165651	0.455253	0.5	11
12:122716153:C:T	chr12	122716153	C	T	chr12_122716153_C_T	PASS	2.19899e-06	4.39796e-06	909508	2	NM_006018.3	ENST00000528880	ENSG00000255398	protein_coding	HCAR3	synonymous_variant	0	9.631					SYN	FALSE	FALSE	T	C	2.19899e-06	2	L	195	1.19178e-06	1	1.45259	0.23	-0.0371873	0.0549431	0.458102	0.5	1
12:122716373:G:A	chr12	122716373	G	A	chr12_122716373_G_A;chr12_122716373_G_GCC	PASS	1.31939e-05	0	909512	12	NM_006018.3	ENST00000528880	ENSG00000255398	protein_coding	HCAR3	missense_variant	1.54919e-05	25.3	0.651	deleterious(0)	probably_damaging(1)		MISSENSE	TRUE	FALSE	A	G	1.31939e-05	12	A/V	122	1.31096e-05	1	0.715721	0.4	0.0112641	0.0165655	0.462366	0.5	11
12:122729457:A:C	chr12	122729457	A	C	chr12_122729457_A_G;chr12_122729457_A_C	PASS	1.09949e-06	0	909512	1	NM_032554.4	ENST00000432564	ENSG00000196917	protein_coding	HCAR1	missense_variant	0	0.751	0.07	tolerated(0.33)	benign(0.001)		MISSENSE	TRUE	FALSE	C	A	1.09949e-06	1	C/G	295	1.19178e-06	1	0.0465706	0.83	-0.0367614	0.0549393	0.447733	0.5	1
12:122729467:C:T	chr12	122729467	C	T	chr12_122729467_C_T	PASS	4.39798e-06	4.39796e-06	909508	4	NM_032554.4	ENST00000432564	ENSG00000196917	protein_coding	HCAR1	synonymous_variant	0	6.334					SYN	FALSE	FALSE	T	C	4.39798e-06	4	K	291	4.76713e-06	1	0.298672	0.58	-0.0184216	0.0274698	0.449722	0.5	4
12:122729530:G:A	chr12	122729530	G	A	chr12_122729530_G_A	PASS	2.199e-06	8.79593e-06	909504	2	NM_032554.4	ENST00000432564	ENSG00000196917	protein_coding	HCAR1	synonymous_variant	0	9.281					SYN	FALSE	FALSE	A	G	2.199e-06	2	N	270	1.19179e-06	1	0.123655	0.73	0.0371151	0.0549421	0.456343	0.5	1
12:122730037:C:A	chr12	122730037	C	A	chr12_122730037_C_A	PASS	6.59696e-06	2.19898e-06	909510	6	NM_032554.4	ENST00000432564	ENSG00000196917	protein_coding	HCAR1	synonymous_variant	0	7.781					SYN	FALSE	FALSE	A	C	6.59696e-06	6	G	101	7.15069e-06	1	0.492804	0.48	-0.0151089	0.022429	0.453783	0.5	6
12:122715575:T:C	chr12	122715575	T	C	chr12_122715575_T_C	PASS	1.0999e-06	0.000371628	909174	1	NM_006018.3	ENST00000528880	ENSG00000255398	protein_coding	HCAR3	stop_retained_variant	0	3.791					SYN	FALSE	FALSE	C	T	1.0999e-06	1	*	388	1.19222e-06	1	0.683984	0.41	0.0358015	0.0549409	0.424631	0.51	1
12:122715656:G:A	chr12	122715656	G	A	chr12_122715656_G_A	PASS	2.19899e-06	2.19898e-06	909510	2	NM_006018.3	ENST00000528880	ENSG00000255398	protein_coding	HCAR3	missense_variant	0	9.542	0.059	deleterious_low_confidence(0.02)	benign(0.007)		MISSENSE	FALSE	FALSE	A	G	2.19899e-06	2	T/I	361	2.38356e-06	1	0.208683	0.65	0.0257003	0.0388487	0.437645	0.51	2
12:122715718:G:A	chr12	122715718	G	A	chr12_122715718_G_A	PASS	4.40342e-06	0.00124023	908384	4	NM_006018.3	ENST00000528880	ENSG00000255398	protein_coding	HCAR3	synonymous_variant	1.55241e-05	0.081					SYN	FALSE	FALSE	A	G	4.40342e-06	4	G	340	4.77305e-06	1	0.0075073	0.93	0.0181484	0.0274705	0.436457	0.51	4
12:122716485:C:G	chr12	122716485	C	G	chr12_122716485_C_G;chr12_122716484_TC_T	PASS	5.49745e-06	0	909512	5	NM_006018.3	ENST00000528880	ENSG00000255398	protein_coding	HCAR3	missense_variant	0	22.8	0.187	deleterious(0.03)	probably_damaging(0.999)		MISSENSE	TRUE	FALSE	G	C	5.49745e-06	5	D/H	85	5.95889e-06	1	0.596614	0.44	-0.0162648	0.0245699	0.43822	0.51	5
12:122716551:G:A	chr12	122716551	G	A	chr12_122716551_G_C;chr12_122716551_G_A	PASS	9.8955e-06	8.79593e-06	909504	9	NM_006018.3	ENST00000528880	ENSG00000255398	protein_coding	HCAR3	missense_variant	0	22.6	0.135	deleterious(0.02)	benign(0.283)		MISSENSE	TRUE	FALSE	A	G	9.8955e-06	9	R/W	63	9.53432e-06	1	1.65542	0.2	0.0127319	0.0194241	0.429644	0.51	8
12:122716651:C:A	chr12	122716651	C	A	chr12_122716651_C_A	PASS	1.09949e-06	2.19898e-06	909510	1	NM_006018.3	ENST00000528880	ENSG00000255398	protein_coding	HCAR3	synonymous_variant	0	0.519					SYN	FALSE	FALSE	A	C	1.09949e-06	1	V	29	1.19178e-06	1	1.17311	0.28	0.0362742	0.054939	0.435948	0.51	1
12:122716815:C:A	chr12	122716815	C	A	chr12_122716815_C_T;chr12_122716815_C_A	PASS	1.10379e-06	0.0038922	905972	1	NM_006018.3	ENST00000528880	ENSG00000255398	protein_coding	HCAR3	upstream_gene_variant	0	2.984					INTERGENIC	TRUE	FALSE	A	C	1.10379e-06	1	.	.	1.19642e-06	1	0.694575	0.4	0.0362307	0.0549391	0.434901	0.51	1
12:122729222:T:C	chr12	122729222	T	C	chr12_122729222_T_C	PASS	3.44912e-06	0.0436784	869786	3	NM_032554.4	ENST00000432564	ENSG00000196917	protein_coding	HCAR1	3_prime_UTR_variant	0	5.598					UTR	FALSE	FALSE	C	T	3.44912e-06	3	.	.	3.73902e-06	1	0.509736	0.48	0.0209376	0.0317196	0.435711	0.51	3
12:122729372:C:T	chr12	122729372	C	T	chr12_122729372_C_T	PASS	1.09949e-06	0	909512	1	NM_032554.4	ENST00000432564	ENSG00000196917	protein_coding	HCAR1	missense_variant	0	13.9	0.066	deleterious(0.01)	benign(0)		MISSENSE	FALSE	FALSE	T	C	1.09949e-06	1	C/Y	323	1.19178e-06	1	0.293415	0.59	-0.0362079	0.0549394	0.434349	0.51	1
12:122729435:G:A	chr12	122729435	G	A	chr12_122729435_G_A	PASS	1.09949e-06	0	909512	1	NM_032554.4	ENST00000432564	ENSG00000196917	protein_coding	HCAR1	missense_variant	0	16.38	0.05	tolerated(0.11)	benign(0.011)		MISSENSE	FALSE	FALSE	A	G	1.09949e-06	1	P/L	302	1.19178e-06	1	0.303229	0.58	0.0359825	0.054939	0.428965	0.51	1
12:122729570:T:C	chr12	122729570	T	C	chr12_122729570_T_C;chr12_122729570_T_A	PASS	7.25664e-05	0	909512	66	NM_032554.4	ENST00000432564	ENSG00000196917	protein_coding	HCAR1	missense_variant	9.29541e-05	13.75	0.285	tolerated(0.25)	benign(0.425)		MISSENSE	TRUE	FALSE	C	T	7.25664e-05	66	H/R	257	7.50821e-05	1	0.252851	0.62	0.00453025	0.00692231	0.428294	0.51	63
12:122729740:A:T	chr12	122729740	A	T	chr12_122729740_A_T;chr12_122729740_A_C	PASS	2.19899e-06	2.19898e-06	909510	2	NM_032554.4	ENST00000432564	ENSG00000196917	protein_coding	HCAR1	synonymous_variant	0	0.979					SYN	TRUE	FALSE	T	A	2.19899e-06	2	V	200	2.38356e-06	1	0.237044	0.63	0.0253282	0.0388481	0.425077	0.51	2
12:122730107:C:T	chr12	122730107	C	T	chr12_122730108_G_T;chr12_122730107_CGTCTGAG_C;chr12_122730110_C_T;chr12_122730109_T_A;chr12_122730107_C_T	PASS	1.09954e-06	4.61786e-05	909470	1	NM_032554.4	ENST00000432564	ENSG00000196917	protein_coding	HCAR1	missense_variant	0	5.468	0.079	tolerated(0.48)	benign(0.001)		MISSENSE	TRUE	FALSE	T	C	1.09954e-06	1	R/H	78	1.19184e-06	1	0.244611	0.62	0.0358462	0.0549391	0.425719	0.51	1
12:122702190:A:C	chr12	122702190	A	C	chr12_122702190_A_C;chr12_122702187_GTTAT_G;chr12_122702191_T_C;chr12_122702187_G_C	PASS	1.75922e-05	2.19898e-05	909492	16	NM_177551.4	ENST00000328880	ENSG00000182782	protein_coding	HCAR2	3_prime_UTR_variant	0	0.977					UTR	TRUE	FALSE	C	A	1.75922e-05	16	.	.	1.90686e-05	1	0.762232	0.38	0.00887303	0.0137352	0.417322	0.52	16
12:122702347:G:A	chr12	122702347	G	A	chr12_122702347_G_A	PASS	3.29848e-06	2.19898e-06	909510	3	NM_177551.4	ENST00000328880	ENSG00000182782	protein_coding	HCAR2	missense_variant	0	16.83	0.055	tolerated(0.11)	benign(0.041)		MISSENSE	FALSE	FALSE	A	G	3.29848e-06	3	L/F	313	3.57534e-06	1	0.642166	0.42	0.0206333	0.031719	0.423154	0.52	3
12:122702637:C:T	chr12	122702637	C	T	chr12_122702637_C_T	PASS	2.63888e-05	3.73827e-05	909478	24	NM_177551.4	ENST00000328880	ENSG00000182782	protein_coding	HCAR2	missense_variant	0	22.5	0.241	tolerated(0.05)	possibly_damaging(0.745)		MISSENSE	FALSE	FALSE	T	C	2.63888e-05	24	R/Q	216	2.74118e-05	1	0.196007	0.66	-0.00744658	0.0114561	0.422512	0.52	23
12:122702720:C:G	chr12	122702720	C	G	chr12_122702720_C_G	PASS	2.19899e-06	4.39796e-06	909508	2	NM_177551.4	ENST00000328880	ENSG00000182782	protein_coding	HCAR2	missense_variant	0	24.5	0.557	deleterious(0)	probably_damaging(0.996)		MISSENSE	FALSE	FALSE	G	C	2.19899e-06	2	W/C	188	2.38357e-06	1	0.229747	0.63	-0.0248013	0.038848	0.407578	0.52	2
12:122702882:G:A	chr12	122702882	G	A	chr12_122702882_G_A	PASS	5.49749e-06	6.59694e-06	909506	5	NM_177551.4	ENST00000328880	ENSG00000182782	protein_coding	HCAR2	synonymous_variant	4.64698e-05	0.257					SYN	FALSE	FALSE	A	G	5.49749e-06	5	H	134	2.38357e-06	1	0.489603	0.48	0.0249518	0.0388478	0.412544	0.52	2
12:122702928:G:A	chr12	122702928	G	A	chr12_122702928_G_C;chr12_122702928_G_A	PASS	5.49748e-06	4.39796e-06	909508	5	NM_177551.4	ENST00000328880	ENSG00000182782	protein_coding	HCAR2	missense_variant	0	23.1	0.684	tolerated(0.15)	probably_damaging(0.982)		MISSENSE	TRUE	FALSE	A	G	5.49748e-06	5	T/M	119	4.76713e-06	1	0.233131	0.63	0.0176197	0.0274699	0.411419	0.52	4
12:122703181:C:T	chr12	122703181	C	T	chr12_122703181_C_T	PASS	1.09949e-06	0	909512	1	NM_177551.4	ENST00000328880	ENSG00000182782	protein_coding	HCAR2	missense_variant	0	23.4	0.319	deleterious(0.02)	possibly_damaging(0.707)		MISSENSE	FALSE	FALSE	T	C	1.09949e-06	1	G/R	35	1.19178e-06	1	0.090975	0.76	0.0356326	0.0549391	0.42066	0.52	1
12:122703189:G:A	chr12	122703189	G	A	chr12_122703189_G_A	PASS	7.69644e-06	0	909512	7	NM_177551.4	ENST00000328880	ENSG00000182782	protein_coding	HCAR2	missense_variant	0	24.5	0.369	deleterious(0)	probably_damaging(0.998)		MISSENSE	FALSE	FALSE	A	G	7.69644e-06	7	P/L	32	5.95889e-06	1	0.384863	0.54	-0.0156815	0.0245696	0.407361	0.52	5
12:122716387:G:T	chr12	122716387	G	T	chr12_122716387_G_T	PASS	1.09949e-06	0	909512	1	NM_006018.3	ENST00000528880	ENSG00000255398	protein_coding	HCAR3	missense_variant	0	25.6	0.258	deleterious(0)	probably_damaging(0.967)		MISSENSE	FALSE	FALSE	T	G	1.09949e-06	1	F/L	117	1.19178e-06	1	0.15883	0.69	-0.0349969	0.0549397	0.405776	0.52	1
12:122716682:C:G	chr12	122716682	C	G	chr12_122716682_C_G;chr12_122716682_C_A	PASS	3.29847e-06	0	909512	3	NM_006018.3	ENST00000528880	ENSG00000255398	protein_coding	HCAR3	missense_variant	0	24.1	0.21	deleterious(0.01)	possibly_damaging(0.558)		MISSENSE	TRUE	FALSE	G	C	3.29847e-06	3	C/S	19	3.57534e-06	1	0.465997	0.49	0.0205772	0.0317193	0.420848	0.52	3
12:122716686:A:G	chr12	122716686	A	G	chr12_122716686_A_G	PASS	7.47654e-05	0	909512	68	NM_006018.3	ENST00000528880	ENSG00000255398	protein_coding	HCAR3	missense_variant	0	25.6	0.417	deleterious(0.01)	probably_damaging(0.987)		MISSENSE	FALSE	FALSE	G	A	7.47654e-05	68	C/R	18	1.19178e-06	1	0.617586	0.43	-0.035033	0.0549464	0.406514	0.52	1
12:122729585:C:G	chr12	122729585	C	G	chr12_122729585_C_G	PASS	1.31939e-05	0	909512	12	NM_032554.4	ENST00000432564	ENSG00000196917	protein_coding	HCAR1	missense_variant	0	22.7	0.366	deleterious(0.03)	probably_damaging(1)		MISSENSE	FALSE	FALSE	G	C	1.31939e-05	12	C/S	252	1.43013e-05	1	0.718664	0.4	0.0102869	0.0158599	0.420695	0.52	12
12:122729770:G:A	chr12	122729770	G	A	chr12_122729770_G_A	PASS	4.39801e-06	1.09949e-05	909502	4	NM_032554.4	ENST00000432564	ENSG00000196917	protein_coding	HCAR1	synonymous_variant	0	8.168					SYN	FALSE	FALSE	A	G	4.39801e-06	4	G	190	4.76717e-06	1	0.433514	0.51	0.0176834	0.0274696	0.414409	0.52	4
12:122729800:C:T	chr12	122729800	C	T	chr12_122729800_C_T	PASS	4.39796e-06	0	909512	4	NM_032554.4	ENST00000432564	ENSG00000196917	protein_coding	HCAR1	missense_variant	0	18.95	0.172	tolerated(0.08)	benign(0.115)		MISSENSE	FALSE	FALSE	T	C	4.39796e-06	4	M/I	180	1.19178e-06	1	0.0721944	0.79	0.0349674	0.0549421	0.405058	0.52	1
12:122730165:C:T	chr12	122730165	C	T	chr12_122730165_C_T	PASS	0.000101153	0	909512	92	NM_032554.4	ENST00000432564	ENSG00000196917	protein_coding	HCAR1	missense_variant	0.000108393	21.8	0.236	tolerated(0.06)	possibly_damaging(0.832)		MISSENSE	FALSE	FALSE	T	C	0.000101153	92	V/M	59	0.00010726	1	0.0583409	0.81	0.00373126	0.00579237	0.414952	0.52	90
12:122702841:G:A	chr12	122702841	G	A	chr12_122702841_G_A	PASS	1.09949e-06	0	909512	1	NM_177551.4	ENST00000328880	ENSG00000182782	protein_coding	HCAR2	missense_variant	0	26.2	0.46	deleterious(0.02)	possibly_damaging(0.905)		MISSENSE	FALSE	FALSE	A	G	1.09949e-06	1	S/F	148	1.19178e-06	1	0.387368	0.53	0.0345709	0.0549389	0.395968	0.53	1
12:122703289:C:T	chr12	122703289	C	T	chr12_122703289_C_T;chr12_122703289_C_G	PASS	0.000926983	0.000120944	909402	843	NM_177551.4	ENST00000328880	ENSG00000182782	protein_coding	HCAR2	5_prime_UTR_variant	0.00110006	3.512					UTR	TRUE	FALSE	T	C	0.000926983	843	.	.	0.000959501	1	0.823052	0.36	0.00120783	0.00193589	0.389269	0.53	805
12:122715765:G:A	chr12	122715765	G	A	chr12_122715765_G_A	PASS	9.24286e-05	0.000771842	908810	84	NM_006018.3	ENST00000528880	ENSG00000255398	protein_coding	HCAR3	missense_variant	1.55763e-05	25.2	0.138	deleterious(0.01)	possibly_damaging(0.628)		MISSENSE	FALSE	FALSE	A	G	9.24286e-05	84	R/C	325	9.54092e-05	1	1.67124	0.2	0.00386397	0.00614295	0.395653	0.53	80
12:122715956:G:A	chr12	122715956	G	A	chr12_122715956_G_A	PASS	2.01271e-05	0.0167079	894316	18	NM_006018.3	ENST00000528880	ENSG00000255398	protein_coding	HCAR3	missense_variant	0	0.071	0.091	tolerated(0.68)	benign(0.001)		MISSENSE	FALSE	FALSE	A	G	2.01271e-05	18	S/L	261	8.48016e-06	1	0.159174	0.69	-0.0114956	0.0183136	0.394018	0.53	7
12:122715988:C:T	chr12	122715988	C	T	chr12_122715988_C_T	PASS	2.22125e-06	0.0100252	900394	2	NM_006018.3	ENST00000528880	ENSG00000255398	protein_coding	HCAR3	synonymous_variant	0	7.754					SYN	FALSE	FALSE	T	C	2.22125e-06	2	V	250	2.40762e-06	1	0.300177	0.58	-0.0170548	0.0274696	0.385467	0.53	2
12:122716164:T:C	chr12	122716164	T	C	chr12_122716164_T_C;chr12_122716162_CAT_C	PASS	2.19899e-06	4.39796e-06	909508	2	NM_006018.3	ENST00000528880	ENSG00000255398	protein_coding	HCAR3	missense_variant	0	14.36	0.069	tolerated(0.39)	benign(0.18)		MISSENSE	TRUE	FALSE	C	T	2.19899e-06	2	M/V	192	1.19178e-06	1	0.274911	0.6	-0.0346109	0.0549416	0.396847	0.53	1
12:122716276:G:A	chr12	122716276	G	A	chr12_122716276_G_A;chr12_122716276_G_C	PASS	1.9791e-05	6.59694e-06	909506	18	NM_006018.3	ENST00000528880	ENSG00000255398	protein_coding	HCAR3	synonymous_variant	0	4.5					SYN	TRUE	FALSE	A	G	1.9791e-05	18	I	154	1.19178e-06	1	0.968887	0.32	-0.034241	0.0549392	0.388443	0.53	1
12:122716479:A:C	chr12	122716479	A	C	chr12_122716479_A_C	PASS	1.53929e-05	4.39796e-06	909508	14	NM_006018.3	ENST00000528880	ENSG00000255398	protein_coding	HCAR3	missense_variant	0	24.5	0.241	deleterious(0)	probably_damaging(0.998)		MISSENSE	FALSE	FALSE	C	A	1.53929e-05	14	Y/D	87	1.6685e-05	1	0.543823	0.46	0.00922662	0.0146834	0.394852	0.53	14
12:122716482:A:T	chr12	122716482	A	T	chr12_122716482_A_T	PASS	0.000117647	1.31939e-05	909500	107	NM_006018.3	ENST00000528880	ENSG00000255398	protein_coding	HCAR3	missense_variant	0.000340758	9.359	0.259	tolerated(1)	benign(0.047)		MISSENSE	FALSE	FALSE	T	A	0.000117647	107	Y/N	86	0.000116796	1	0.284739	0.59	0.00349305	0.00555048	0.396049	0.53	98
12:122730033:T:A	chr12	122730033	T	A	chr12_122730033_T_A	PASS	1.64924e-05	0	909512	15	NM_032554.4	ENST00000432564	ENSG00000196917	protein_coding	HCAR1	missense_variant	1.54885e-05	26.3	0.856	deleterious(0)	probably_damaging(0.998)		MISSENSE	FALSE	FALSE	A	T	1.64924e-05	15	I/F	103	1.78767e-05	1	0.342914	0.56	-0.00897051	0.014186	0.399864	0.53	15
12:122716057:C:G	chr12	122716057	C	G	chr12_122716057_C_G	PASS	1.09993e-06	0.000402414	909146	1	NM_006018.3	ENST00000528880	ENSG00000255398	protein_coding	HCAR3	missense_variant	0	23.1	0.449	deleterious(0)	possibly_damaging(0.906)		MISSENSE	FALSE	FALSE	G	C	1.09993e-06	1	K/N	227	1.19223e-06	1	0.0236579	0.88	-0.0333429	0.0549393	0.368333	0.54	1
12:122716370:A:C	chr12	122716370	A	C	chr12_122716370_A_C	PASS	1.75919e-05	4.39796e-06	909508	16	NM_006018.3	ENST00000528880	ENSG00000255398	protein_coding	HCAR3	missense_variant	1.54933e-05	22.9	0.14	deleterious(0.03)	benign(0.302)		MISSENSE	FALSE	FALSE	C	A	1.75919e-05	16	V/G	123	1.90685e-05	1	0.283615	0.59	0.00847029	0.0137354	0.380287	0.54	16
12:122716404:G:A	chr12	122716404	G	A	chr12_122716404_G_A	PASS	1.09949e-06	0	909512	1	NM_006018.3	ENST00000528880	ENSG00000255398	protein_coding	HCAR3	stop_gained	0	36				LC	PTV	FALSE	FALSE	A	G	1.09949e-06	1	Q/*	112	1.19178e-06	1	0.506038	0.48	0.033769	0.0549392	0.377809	0.54	1
12:122730058:C:A	chr12	122730058	C	A	chr12_122730058_C_G;chr12_122730058_C_T;chr12_122730058_C_A	PASS	2.19898e-06	0	909512	2	NM_032554.4	ENST00000432564	ENSG00000196917	protein_coding	HCAR1	synonymous_variant	0	2.626					SYN	TRUE	FALSE	A	C	2.19898e-06	2	T	94	1.19178e-06	1	0.151502	0.7	-0.0337276	0.0549389	0.376888	0.54	1
12:122730128:C:G	chr12	122730128	C	G	chr12_122730128_C_T;chr12_122730128_C_G	PASS	1.09949e-06	0	909512	1	NM_032554.4	ENST00000432564	ENSG00000196917	protein_coding	HCAR1	missense_variant	0	25.7	0.636	deleterious(0.02)	probably_damaging(0.999)		MISSENSE	TRUE	FALSE	G	C	1.09949e-06	1	R/P	71	1.19178e-06	1	0.123283	0.73	0.0336391	0.0549406	0.374887	0.54	1
12:122702126:A:C	chr12	122702126	A	C	chr12_122702126_A_C	PASS	1.0995e-06	1.09949e-05	909502	1	NM_177551.4	ENST00000328880	ENSG00000182782	protein_coding	HCAR2	3_prime_UTR_variant	0	0.368					UTR	FALSE	FALSE	C	A	1.0995e-06	1	.	.	1.19178e-06	1	0.313445	0.58	-0.0325653	0.0549391	0.351356	0.55	1
12:122703070:C:T	chr12	122703070	C	T	chr12_122703070_C_T	PASS	2.19898e-06	0	909512	2	NM_177551.4	ENST00000328880	ENSG00000182782	protein_coding	HCAR2	missense_variant	0	25.2	0.816	deleterious(0.01)	probably_damaging(0.999)		MISSENSE	FALSE	FALSE	T	C	2.19898e-06	2	A/T	72	2.38356e-06	1	0.0056573	0.94	0.0232768	0.0388486	0.359001	0.55	2
12:122715881:T:C	chr12	122715881	T	C	chr12_122715881_T_C	PASS	1.10774e-06	0.00744795	902738	1	NM_006018.3	ENST00000528880	ENSG00000255398	protein_coding	HCAR3	missense_variant	0	26.4	0.479	deleterious(0)	probably_damaging(0.999)		MISSENSE	FALSE	FALSE	C	T	1.10774e-06	1	N/S	286	1.1997e-06	1	0.428798	0.51	0.0328525	0.0549521	0.35741	0.55	1
12:122729990:A:G	chr12	122729990	A	G	chr12_122729990_A_G	PASS	1.09951e-06	1.75919e-05	909496	1	NM_032554.4	ENST00000432564	ENSG00000196917	protein_coding	HCAR1	missense_variant	0	28.3	0.749	deleterious(0)	probably_damaging(0.997)		MISSENSE	FALSE	FALSE	G	A	1.09951e-06	1	V/A	117	1.1918e-06	1	0.00181175	0.97	-0.0325882	0.0549391	0.351849	0.55	1
12:122730019:C:T	chr12	122730019	C	T	chr12_122730019_C_T	PASS	4.39803e-05	1.53929e-05	909498	40	NM_032554.4	ENST00000432564	ENSG00000196917	protein_coding	HCAR1	synonymous_variant	3.09885e-05	2.375					SYN	FALSE	FALSE	T	C	4.39803e-05	40	T	107	4.52883e-05	1	0.366512	0.54	0.00527061	0.00891271	0.349705	0.55	38
12:122702098:G:T	chr12	122702098	G	T	chr12_122702098_G_T	PASS	3.29934e-06	0.000261679	909274	3	NM_177551.4	ENST00000328880	ENSG00000182782	protein_coding	HCAR2	3_prime_UTR_variant	6.20501e-05	11.79					UTR	FALSE	FALSE	T	G	3.29934e-06	3	.	.	3.57624e-06	1	0.407676	0.52	-0.0183935	0.0317208	0.336232	0.56	3
12:122702632:T:G	chr12	122702632	T	G	chr12_122702632_T_G	PASS	1.64924e-05	0	909512	15	NM_177551.4	ENST00000328880	ENSG00000182782	protein_coding	HCAR2	synonymous_variant	0.000139362	8.696					SYN	FALSE	FALSE	G	T	1.64924e-05	15	R	218	1.54931e-05	1	7.2202e-06	1	0.008966	0.0152385	0.346188	0.56	13
12:122702690:G:A	chr12	122702690	G	A	chr12_122702690_G_A	PASS	1.09949e-05	0	909512	10	NM_177551.4	ENST00000328880	ENSG00000182782	protein_coding	HCAR2	synonymous_variant	0	7.765					SYN	FALSE	FALSE	A	G	1.09949e-05	10	F	198	1.0726e-05	1	0.00422506	0.95	0.010594	0.0183134	0.334643	0.56	9
12:122702697:T:A	chr12	122702697	T	A	chr12_122702697_T_A	PASS	1.09949e-06	0	909512	1	NM_177551.4	ENST00000328880	ENSG00000182782	protein_coding	HCAR2	missense_variant	0	25.2	0.519	deleterious(0)	probably_damaging(0.983)		MISSENSE	FALSE	FALSE	A	T	1.09949e-06	1	E/V	196	1.19178e-06	1	0.125484	0.72	0.0318284	0.0549395	0.335631	0.56	1
12:122715838:G:C	chr12	122715838	G	C	chr12_122715838_G_C	PASS	1.54502e-05	0.00370748	906140	14	NM_006018.3	ENST00000528880	ENSG00000255398	protein_coding	HCAR3	synonymous_variant	0	6.358					SYN	FALSE	FALSE	C	G	1.54502e-05	14	S	300	2.39115e-06	1	0.363175	0.55	0.0225438	0.0388549	0.336637	0.56	2
12:122716191:A:G	chr12	122716191	A	G	chr12_122716191_A_G	PASS	4.39799e-06	6.59694e-06	909506	4	NM_006018.3	ENST00000528880	ENSG00000255398	protein_coding	HCAR3	missense_variant	0	21.1	0.096	tolerated(0.38)	benign(0.345)		MISSENSE	FALSE	FALSE	G	A	4.39799e-06	4	C/R	183	4.76714e-06	1	0.210043	0.65	-0.0159728	0.0274699	0.338102	0.56	4
12:122716669:A:G	chr12	122716669	A	G	chr12_122716669_A_G;chr12_122716669_A_T	PASS	1.09949e-06	0	909512	1	NM_006018.3	ENST00000528880	ENSG00000255398	protein_coding	HCAR3	synonymous_variant	0	0.684					SYN	TRUE	FALSE	G	A	1.09949e-06	1	D	23	1.19178e-06	1	0.647929	0.42	0.0322498	0.0549391	0.344581	0.56	1
12:122729269:T:C	chr12	122729269	T	C	chr12_122729269_T_C	PASS	9.25281e-05	0.00184714	907832	84	NM_032554.4	ENST00000432564	ENSG00000196917	protein_coding	HCAR1	3_prime_UTR_variant	0.000154861	1.201					UTR	FALSE	FALSE	C	T	9.25281e-05	84	.	.	9.79076e-05	1	0.754476	0.39	-0.00355484	0.0060676	0.343247	0.56	82
12:122730310:C:T	chr12	122730310	C	T	chr12_122730310_C_T	PASS	2.19899e-06	2.19898e-06	909510	2	NM_032554.4	ENST00000432564	ENSG00000196917	protein_coding	HCAR1	synonymous_variant	0	7.55					SYN	FALSE	FALSE	T	C	2.19899e-06	2	E	10	2.38356e-06	1	0.339418	0.56	-0.0228916	0.038848	0.347226	0.56	2
12:122702128:C:T	chr12	122702128	C	T	chr12_122702128_C_T	PASS	1.64929e-05	3.51837e-05	909480	15	NM_177551.4	ENST00000328880	ENSG00000182782	protein_coding	HCAR2	3_prime_UTR_variant	0	5.01					UTR	FALSE	FALSE	T	C	1.64929e-05	15	.	.	1.66854e-05	1	0.345219	0.56	-0.00825161	0.0146834	0.315808	0.57	14
12:122702161:T:C	chr12	122702161	T	C	chr12_122702161_T_C	PASS	3.29853e-06	1.75919e-05	909496	3	NM_177551.4	ENST00000328880	ENSG00000182782	protein_coding	HCAR2	3_prime_UTR_variant	0	10.58					UTR	FALSE	FALSE	C	T	3.29853e-06	3	.	.	3.57534e-06	1	0.942856	0.33	-0.0178468	0.0317227	0.316504	0.57	3
12:122702533:G:A	chr12	122702533	G	A	chr12_122702533_G_A	PASS	4.39803e-06	1.53929e-05	909498	4	NM_177551.4	ENST00000328880	ENSG00000182782	protein_coding	HCAR2	missense_variant	0	23.9	0.32	deleterious(0.03)	probably_damaging(0.999)		MISSENSE	FALSE	FALSE	A	G	4.39803e-06	4	R/W	251	2.38358e-06	1	0.469179	0.49	0.0220327	0.0388479	0.321662	0.57	2
12:122703220:G:A	chr12	122703220	G	A	chr12_122703220_G_A;chr12_122703220_G_C	PASS	5.49745e-06	0	909512	5	NM_177551.4	ENST00000328880	ENSG00000182782	protein_coding	HCAR2	stop_gained	0	35				LC	PTV	TRUE	FALSE	A	G	5.49745e-06	5	R/*	22	5.95889e-06	1	0.758487	0.38	-0.0138077	0.02457	0.315814	0.57	5
12:122715648:T:C	chr12	122715648	T	C	chr12_122715648_T_C	PASS	2.19899e-06	2.19898e-06	909510	2	NM_006018.3	ENST00000528880	ENSG00000255398	protein_coding	HCAR3	missense_variant	1.5489e-05	2.501	0.028	tolerated_low_confidence(0.19)	benign(0.025)		MISSENSE	FALSE	FALSE	C	T	2.19899e-06	2	N/D	364	2.38356e-06	1	0.466483	0.49	0.0223509	0.0388492	0.330997	0.57	2
12:122716495:C:T	chr12	122716495	C	T	chr12_122716495_C_G;chr12_122716495_C_T;chr12_122716495_C_A	PASS	3.84823e-05	2.19898e-06	909510	35	NM_006018.3	ENST00000528880	ENSG00000255398	protein_coding	HCAR3	synonymous_variant	4.64799e-05	0.305					SYN	TRUE	FALSE	T	C	3.84823e-05	35	P	81	3.93287e-05	1	0.278443	0.6	0.00538374	0.00956418	0.316864	0.57	33
12:122729631:C:T	chr12	122729631	C	T	chr12_122729631_C_T	PASS	0.000134139	6.59694e-06	909506	122	NM_032554.4	ENST00000432564	ENSG00000196917	protein_coding	HCAR1	missense_variant	9.2957e-05	23.6	0.217	deleterious(0.03)	probably_damaging(0.967)		MISSENSE	FALSE	FALSE	T	C	0.000134139	122	V/M	237	0.000144206	1	0.712271	0.4	0.00286039	0.00499561	0.327848	0.57	121
12:122730338:A:C	chr12	122730338	A	C	chr12_122730338_A_C;chr12_122730338_A_T	PASS	4.06859e-05	0.000116546	909406	37	NM_032554.4	ENST00000432564	ENSG00000196917	protein_coding	HCAR1	start_lost	3.09741e-05	24.5		deleterious(0)	possibly_damaging(0.648)		START_LOST	TRUE	FALSE	C	A	4.06859e-05	37	M/R	1	4.4101e-05	1	0.924668	0.34	-0.00510713	0.00903243	0.319701	0.57	37
12:122702248:T:C	chr12	122702248	T	C	chr12_122702248_T_C	PASS	1.10007e-06	0.000529955	909030	1	NM_177551.4	ENST00000328880	ENSG00000182782	protein_coding	HCAR2	missense_variant	4.65318e-05	6.808	0.052	tolerated_low_confidence(0.18)	benign(0)		MISSENSE	FALSE	FALSE	C	T	1.10007e-06	1	M/V	346	1.19244e-06	1	0.00914671	0.92	-0.0304602	0.0549391	0.307398	0.58	1
12:122702947:C:T	chr12	122702947	C	T	chr12_122702947_C_T	PASS	1.09949e-06	0	909512	1	NM_177551.4	ENST00000328880	ENSG00000182782	protein_coding	HCAR2	missense_variant	0	24.4	0.351	deleterious(0.03)	possibly_damaging(0.897)		MISSENSE	FALSE	FALSE	T	C	1.09949e-06	1	G/S	113	1.19178e-06	1	0.00319694	0.95	-0.0301994	0.0549394	0.302153	0.58	1
12:122702950:G:C	chr12	122702950	G	C	chr12_122702950_G_C	PASS	1.09949e-06	0	909512	1	NM_177551.4	ENST00000328880	ENSG00000182782	protein_coding	HCAR2	missense_variant	0	22.7	0.286	deleterious(0.01)	possibly_damaging(0.597)		MISSENSE	FALSE	FALSE	C	G	1.09949e-06	1	Q/E	112	1.19178e-06	1	0.865411	0.35	0.0304089	0.0549395	0.306359	0.58	1
12:122716500:G:A	chr12	122716500	G	A	chr12_122716500_G_A	PASS	1.09949e-06	0	909512	1	NM_006018.3	ENST00000528880	ENSG00000255398	protein_coding	HCAR3	synonymous_variant	0	7.307					SYN	FALSE	FALSE	A	G	1.09949e-06	1	L	80	1.19178e-06	1	0.0408057	0.84	-0.0301828	0.0549398	0.301818	0.58	1
12:122729469:T:C	chr12	122729469	T	C	chr12_122729469_T_C	PASS	1.0995e-06	4.39796e-06	909508	1	NM_032554.4	ENST00000432564	ENSG00000196917	protein_coding	HCAR1	missense_variant	0	19.06	0.083	tolerated(0.06)	benign(0.045)		MISSENSE	FALSE	FALSE	C	T	1.0995e-06	1	K/E	291	1.19178e-06	1	0.214824	0.64	0.0302462	0.0549395	0.30309	0.58	1
12:122729629:C:T	chr12	122729629	C	T	chr12_122729629_C_G;chr12_122729629_C_T	PASS	3.29848e-06	2.19898e-06	909510	3	NM_032554.4	ENST00000432564	ENSG00000196917	protein_coding	HCAR1	synonymous_variant	0	1.032					SYN	TRUE	FALSE	T	C	3.29848e-06	3	V	237	3.57534e-06	1	0.421267	0.52	-0.0174135	0.0317193	0.301387	0.58	3
12:122730039:C:T	chr12	122730039	C	T	chr12_122730039_C_T;chr12_122730039_C_A	PASS	2.08904e-05	2.19898e-06	909510	19	NM_032554.4	ENST00000432564	ENSG00000196917	protein_coding	HCAR1	missense_variant	4.64742e-05	24.7	0.557	deleterious(0)	probably_damaging(0.995)		MISSENSE	TRUE	FALSE	T	C	2.08904e-05	19	G/R	101	2.02603e-05	1	0.084369	0.77	0.00735467	0.0133254	0.304624	0.58	17
12:122702411:G:T	chr12	122702411	G	T	chr12_122702411_G_T;chr12_122702411_G_A	PASS	2.85871e-05	1.31939e-05	909500	26	NM_177551.4	ENST00000328880	ENSG00000182782	protein_coding	HCAR2	synonymous_variant	1.54842e-05	0.501					SYN	TRUE	FALSE	T	G	2.85871e-05	26	P	291	3.09865e-05	1	0.254342	0.61	-0.0057691	0.0107754	0.286648	0.59	26
12:122702982:C:T	chr12	122702982	C	T	chr12_122702982_C_G;chr12_122702982_C_T	PASS	1.09949e-06	2.19898e-06	909510	1	NM_177551.4	ENST00000328880	ENSG00000182782	protein_coding	HCAR2	missense_variant	0	24	0.485	deleterious(0)	possibly_damaging(0.903)		MISSENSE	TRUE	FALSE	T	C	1.09949e-06	1	R/Q	101	1.19178e-06	1	0.0701802	0.79	0.0299597	0.0549398	0.297373	0.59	1
12:122703059:T:C	chr12	122703059	T	C	chr12_122703059_T_C;chr12_122703059_T_G	PASS	5.49745e-06	0	909512	5	NM_177551.4	ENST00000328880	ENSG00000182782	protein_coding	HCAR2	synonymous_variant	0	8.978					SYN	TRUE	FALSE	C	T	5.49745e-06	5	L	75	1.19178e-06	1	0.111052	0.74	0.029774	0.0549517	0.29357	0.59	1
12:122703154:C:A	chr12	122703154	C	A	chr12_122703154_C_A	PASS	2.19898e-06	0	909512	2	NM_177551.4	ENST00000328880	ENSG00000182782	protein_coding	HCAR2	missense_variant	0	24.1	0.381	deleterious(0)	probably_damaging(1)		MISSENSE	FALSE	FALSE	A	C	2.19898e-06	2	G/C	44	1.19178e-06	1	0.301327	0.58	0.0298003	0.0549393	0.294221	0.59	1
12:122703188:C:T	chr12	122703188	C	T	chr12_122703188_C_G;chr12_122703188_C_T	PASS	6.59696e-06	2.19898e-06	909510	6	NM_177551.4	ENST00000328880	ENSG00000182782	protein_coding	HCAR2	synonymous_variant	0	0.176					SYN	TRUE	FALSE	T	C	6.59696e-06	6	P	32	5.95891e-06	1	0.0676303	0.79	-0.0130948	0.02457	0.284047	0.59	5
12:122703258:T:C	chr12	122703258	T	C	chr12_122703258_T_C	PASS	2.19898e-06	0	909512	2	NM_177551.4	ENST00000328880	ENSG00000182782	protein_coding	HCAR2	missense_variant	0	13.9	0.111	deleterious_low_confidence(0.03)	benign(0.091)		MISSENSE	FALSE	FALSE	C	T	2.19898e-06	2	H/R	9	1.19178e-06	1	0.10963	0.74	0.0296777	0.0549393	0.291806	0.59	1
12:122716319:G:C	chr12	122716319	G	C	chr12_122716319_G_C	PASS	1.0995e-06	4.39796e-06	909508	1	NM_006018.3	ENST00000528880	ENSG00000255398	protein_coding	HCAR3	missense_variant	0	26.3	0.373	deleterious(0)	probably_damaging(0.997)		MISSENSE	FALSE	FALSE	C	G	1.0995e-06	1	S/C	140	1.19178e-06	1	0.17482	0.68	0.0299752	0.0549391	0.297688	0.59	1
12:122716666:G:A	chr12	122716666	G	A	chr12_122716666_G_A	PASS	1.09949e-06	0	909512	1	NM_006018.3	ENST00000528880	ENSG00000255398	protein_coding	HCAR3	synonymous_variant	0	0.093					SYN	FALSE	FALSE	A	G	1.09949e-06	1	D	24	1.19178e-06	1	0.367694	0.54	0.0296507	0.0549396	0.291272	0.59	1
12:122729212:G:A	chr12	122729212	G	A	chr12_122729212_G_A	PASS	5.19495e-06	0.153416	769978	4	NM_032554.4	ENST00000432564	ENSG00000196917	protein_coding	HCAR1	3_prime_UTR_variant	0	3.121					UTR	FALSE	FALSE	A	G	5.19495e-06	4	.	.	5.63016e-06	1	0.150399	0.7	0.0148271	0.0274698	0.291342	0.59	5
12:122729351:A:G	chr12	122729351	A	G	chr12_122729351_A_G	PASS	1.09949e-06	0	909512	1	NM_032554.4	ENST00000432564	ENSG00000196917	protein_coding	HCAR1	missense_variant	0	8.512	0.031	tolerated_low_confidence(0.3)	benign(0)		MISSENSE	FALSE	FALSE	G	A	1.09949e-06	1	F/S	330	1.19178e-06	1	0.0908443	0.76	0.0293091	0.0549391	0.284604	0.59	1
12:122729526:T:C	chr12	122729526	T	C	chr12_122729526_T_C	PASS	1.09951e-06	1.53929e-05	909498	1	NM_032554.4	ENST00000432564	ENSG00000196917	protein_coding	HCAR1	missense_variant	1.54938e-05	16.34	0.042	tolerated(0.6)	benign(0.013)		MISSENSE	FALSE	FALSE	C	T	1.09951e-06	1	M/V	272	1.1918e-06	1	0.53787	0.46	-0.0297732	0.0549398	0.293682	0.59	1
12:122729673:T:A	chr12	122729673	T	A	chr12_122729673_T_A;chr12_122729673_T_G	PASS	5.05766e-05	0	909512	46	NM_032554.4	ENST00000432564	ENSG00000196917	protein_coding	HCAR1	missense_variant	4.64814e-05	0.697	0.059	tolerated(0.93)	benign(0.003)		MISSENSE	TRUE	FALSE	A	T	5.05766e-05	46	M/L	223	5.363e-05	1	0.0646374	0.8	-0.00445524	0.00819048	0.295885	0.59	45
12:122729711:G:C	chr12	122729711	G	C	chr12_122729711_G_A;chr12_122729711_G_C	PASS	1.09949e-06	0	909512	1	NM_032554.4	ENST00000432564	ENSG00000196917	protein_coding	HCAR1	missense_variant	1.54899e-05	17.22	0.093	tolerated(0.43)	benign(0.01)		MISSENSE	TRUE	FALSE	C	G	1.09949e-06	1	A/G	210	1.19178e-06	1	0.537865	0.46	-0.0297731	0.0549398	0.29368	0.59	1
12:122730370:A:C	chr12	122730370	A	C	chr12_122730370_A_C	PASS	4.63144e-05	0.00293124	906846	42	NM_032554.4	ENST00000432564	ENSG00000196917	protein_coding	HCAR1	5_prime_UTR_variant	4.64655e-05	6.931					UTR	FALSE	FALSE	C	A	4.63144e-05	42	.	.	4.90065e-05	1	0.211326	0.65	0.0046174	0.00858058	0.289576	0.59	41
12:122702208:C:A	chr12	122702208	C	A	chr12_122702208_C_A	PASS	3.29847e-06	0	909512	3	NM_177551.4	ENST00000328880	ENSG00000182782	protein_coding	HCAR2	missense_variant	0	6.938	0.044	tolerated_low_confidence(0.26)	benign(0.001)		MISSENSE	FALSE	FALSE	A	C	3.29847e-06	3	G/V	359	3.57534e-06	1	0.456048	0.5	0.0165389	0.0317218	0.271831	0.6	3
12:122702237:G:C	chr12	122702237	G	C	chr12_122702237_G_A;chr12_122702237_G_C	PASS	2.19912e-06	6.15715e-05	909456	2	NM_177551.4	ENST00000328880	ENSG00000182782	protein_coding	HCAR2	synonymous_variant	0	0.584					SYN	TRUE	FALSE	C	G	2.19912e-06	2	S	349	2.38372e-06	1	0.201505	0.65	-0.0205704	0.038848	0.28038	0.6	2
12:122702701:G:A	chr12	122702701	G	A	chr12_122702701_G_T;chr12_122702701_G_A	PASS	1.09949e-06	0	909512	1	NM_177551.4	ENST00000328880	ENSG00000182782	protein_coding	HCAR2	synonymous_variant	0	6.653					SYN	TRUE	FALSE	A	G	1.09949e-06	1	L	195	1.19178e-06	1	0.363553	0.55	-0.0287844	0.0549396	0.2745	0.6	1
12:122702732:A:G	chr12	122702732	A	G	chr12_122702732_A_G	PASS	1.09949e-06	2.19898e-06	909510	1	NM_177551.4	ENST00000328880	ENSG00000182782	protein_coding	HCAR2	synonymous_variant	0	0.024					SYN	FALSE	FALSE	G	A	1.09949e-06	1	H	184	1.19178e-06	1	0.109358	0.74	-0.0285685	0.0549489	0.270307	0.6	1
12:122702933:G:T	chr12	122702933	G	T	chr12_122702933_G_T;chr12_122702933_G_A	PASS	1.31939e-05	2.19898e-06	909510	12	NM_177551.4	ENST00000328880	ENSG00000182782	protein_coding	HCAR2	missense_variant	1.54914e-05	26.2	0.276	deleterious(0)	probably_damaging(0.967)		MISSENSE	TRUE	FALSE	T	G	1.31939e-05	12	F/L	117	1.43014e-05	1	0.34592	0.56	0.00826481	0.0158599	0.27156	0.6	12
12:122703049:A:C	chr12	122703049	A	C	chr12_122703049_A_C	PASS	1.09949e-06	0	909512	1	NM_177551.4	ENST00000328880	ENSG00000182782	protein_coding	HCAR2	missense_variant	3.09732e-05	23.5	0.521	deleterious(0.02)	possibly_damaging(0.81)		MISSENSE	FALSE	FALSE	C	A	1.09949e-06	1	C/G	79	1.19178e-06	1	0.414943	0.52	-0.0284325	0.0549392	0.267833	0.6	1
12:122715508:A:C	chr12	122715508	A	C	chr12_122715508_A_C	PASS	0.00012306	0.00826377	901996	111	NM_006018.3	ENST00000528880	ENSG00000255398	protein_coding	HCAR3	3_prime_UTR_variant	0.000108389	0.146					UTR	FALSE	FALSE	C	A	0.00012306	111	.	.	0.000115354	1	0.357796	0.55	0.00291511	0.00560792	0.270213	0.6	97
12:122715757:C:A	chr12	122715757	C	A	chr12_122715757_C_T;chr12_122715757_C_A	PASS	1.10063e-06	0.00103132	908574	1	NM_006018.3	ENST00000528880	ENSG00000255398	protein_coding	HCAR3	synonymous_variant	0	0.095					SYN	TRUE	FALSE	A	C	1.10063e-06	1	T	327	1.19246e-06	1	0.198756	0.66	0.0291576	0.0549395	0.281666	0.6	1
12:122716074:G:A	chr12	122716074	G	A	chr12_122716074_G_A	PASS	2.20023e-06	0.000569536	908994	2	NM_006018.3	ENST00000528880	ENSG00000255398	protein_coding	HCAR3	missense_variant	0	20.6	0.121	deleterious(0)	probably_damaging(0.985)		MISSENSE	FALSE	FALSE	A	G	2.20023e-06	2	R/W	222	1.19242e-06	1	0.139114	0.71	0.0284308	0.0549392	0.2678	0.6	1
12:122716201:G:A	chr12	122716201	G	A	chr12_122716201_G_A	PASS	3.29849e-06	4.39796e-06	909508	3	NM_006018.3	ENST00000528880	ENSG00000255398	protein_coding	HCAR3	synonymous_variant	0	9.05					SYN	FALSE	FALSE	A	G	3.29849e-06	3	S	179	2.38356e-06	1	0.391526	0.53	0.0203401	0.0388477	0.274141	0.6	2
12:122716272:C:G	chr12	122716272	C	G	chr12_122716272_C_T;chr12_122716272_C_G	PASS	4.40192e-06	0.000899383	908694	4	NM_006018.3	ENST00000528880	ENSG00000255398	protein_coding	HCAR3	missense_variant	0	13.55	0.04	tolerated(0.07)	benign(0.001)		MISSENSE	TRUE	FALSE	G	C	4.40192e-06	4	V/L	156	1.19287e-06	1	0.383584	0.54	-0.0290508	0.0549628	0.279369	0.6	1
12:122716336:G:A	chr12	122716336	G	A	chr12_122716336_G_A	PASS	5.93729e-05	6.59694e-06	909506	54	NM_006018.3	ENST00000528880	ENSG00000255398	protein_coding	HCAR3	synonymous_variant	0	0.29					SYN	FALSE	FALSE	A	G	5.93729e-05	54	H	134	6.43564e-05	1	0.142468	0.71	0.00390502	0.00747694	0.272772	0.6	54
12:122702464:G:A	chr12	122702464	G	A	chr12_122702464_G_A	PASS	1.53973e-05	0.000285868	909252	14	NM_177551.4	ENST00000328880	ENSG00000182782	protein_coding	HCAR2	synonymous_variant	3.09722e-05	7.14					SYN	FALSE	FALSE	A	G	1.53973e-05	14	L	274	1.669e-05	1	0.220488	0.64	-0.0075792	0.0146837	0.266424	0.61	14
12:122702535:A:G	chr12	122702535	A	G	chr12_122702535_A_G	PASS	2.19899e-06	2.19898e-06	909510	2	NM_177551.4	ENST00000328880	ENSG00000182782	protein_coding	HCAR2	missense_variant	0	14.35	0.078	tolerated(0.75)	benign(0.086)		MISSENSE	FALSE	FALSE	G	A	2.19899e-06	2	V/A	250	2.38356e-06	1	0.0086975	0.93	0.0199212	0.0388479	0.262964	0.61	2
12:122702543:G:A	chr12	122702543	G	A	chr12_122702543_G_T;chr12_122702543_G_A	PASS	3.29883e-06	0.000109949	909412	3	NM_177551.4	ENST00000328880	ENSG00000182782	protein_coding	HCAR2	synonymous_variant	3.09674e-05	3.214					SYN	TRUE	FALSE	A	G	3.29883e-06	3	S	247	3.57574e-06	1	0.602995	0.44	-0.0163886	0.0317194	0.266953	0.61	3
12:122702708:C:T	chr12	122702708	C	T	chr12_122702708_C_T	PASS	1.09949e-06	0	909512	1	NM_177551.4	ENST00000328880	ENSG00000182782	protein_coding	HCAR2	missense_variant	0	16.93	0.096	tolerated(0.07)	benign(0.115)		MISSENSE	FALSE	FALSE	T	C	1.09949e-06	1	M/I	192	1.19178e-06	1	0.241509	0.62	-0.0278252	0.054939	0.256517	0.61	1
12:122702716:C:T	chr12	122702716	C	T	chr12_122702716_C_T;chr12_122702716_C_G	PASS	6.59694e-06	0	909512	6	NM_177551.4	ENST00000328880	ENSG00000182782	protein_coding	HCAR2	missense_variant	0	17.62	0.108	tolerated(0.22)	benign(0.007)		MISSENSE	TRUE	FALSE	T	C	6.59694e-06	6	E/K	190	7.15067e-06	1	0.844109	0.36	-0.0115944	0.022429	0.267222	0.61	6
12:122702729:G:A	chr12	122702729	G	A	chr12_122702729_G_A	PASS	1.0995e-06	4.39796e-06	909508	1	NM_177551.4	ENST00000328880	ENSG00000182782	protein_coding	HCAR2	synonymous_variant	0	0.267					SYN	FALSE	FALSE	A	G	1.0995e-06	1	T	185	1.19178e-06	1	0.00153425	0.97	-0.0279991	0.054939	0.259732	0.61	1
12:122702963:C:T	chr12	122702963	C	T	chr12_122702963_C_A;chr12_122702963_C_T	PASS	1.09952e-06	2.63878e-05	909488	1	NM_177551.4	ENST00000328880	ENSG00000182782	protein_coding	HCAR2	synonymous_variant	0	6.876					SYN	TRUE	FALSE	T	C	1.09952e-06	1	L	107	1.19181e-06	1	0.100734	0.75	0.028206	0.054939	0.263585	0.61	1
12:122716755:C:T	chr12	122716755	C	T	chr12_122716755_C_T	PASS	1.09951e-06	2.19898e-05	909492	1	NM_006018.3	ENST00000528880	ENSG00000255398	protein_coding	HCAR3	5_prime_UTR_variant	0	4.884					UTR	FALSE	FALSE	T	C	1.09951e-06	1	.	.	1.1918e-06	1	0.480817	0.49	0.0278379	0.0549435	0.256709	0.61	1
12:122730045:T:G	chr12	122730045	T	G	chr12_122730045_T_G	PASS	4.39796e-06	0	909512	4	NM_032554.4	ENST00000432564	ENSG00000196917	protein_coding	HCAR1	synonymous_variant	0	8.651					SYN	FALSE	FALSE	G	T	4.39796e-06	4	R	99	4.76711e-06	1	0.441744	0.51	0.013893	0.0274697	0.255793	0.61	4
12:122730087:C:A	chr12	122730087	C	A	chr12_122730087_C_A	PASS	2.19898e-06	0	909512	2	NM_032554.4	ENST00000432564	ENSG00000196917	protein_coding	HCAR1	missense_variant	0	23.8	0.652	deleterious(0)	probably_damaging(0.992)		MISSENSE	FALSE	FALSE	A	C	2.19898e-06	2	D/Y	85	2.38356e-06	1	0.508396	0.48	-0.0197813	0.0388481	0.25928	0.61	2
12:122730202:G:C	chr12	122730202	G	C	chr12_122730202_G_C	PASS	6.59696e-06	2.19898e-06	909510	6	NM_032554.4	ENST00000432564	ENSG00000196917	protein_coding	HCAR1	synonymous_variant	0	10.3					SYN	FALSE	FALSE	C	G	6.59696e-06	6	T	46	5.95891e-06	1	0.136936	0.71	-0.0125231	0.0245696	0.259792	0.61	5
12:122730260:A:G	chr12	122730260	A	G	chr12_122730260_A_G	PASS	1.0995e-06	4.39796e-06	909508	1	NM_032554.4	ENST00000432564	ENSG00000196917	protein_coding	HCAR1	missense_variant	0	22.7	0.133	deleterious(0)	benign(0.213)		MISSENSE	FALSE	FALSE	G	A	1.0995e-06	1	V/A	27	1.19178e-06	1	0.344707	0.56	-0.0278749	0.0549411	0.257414	0.61	1
12:122702497:T:C	chr12	122702497	T	C	chr12_122702497_T_C	PASS	1.09951e-06	1.75919e-05	909496	1	NM_177551.4	ENST00000328880	ENSG00000182782	protein_coding	HCAR2	missense_variant	0	7.256	0.04	tolerated(0.5)	benign(0.012)		MISSENSE	FALSE	FALSE	C	T	1.09951e-06	1	T/A	263	1.1918e-06	1	0.313237	0.58	-0.027269	0.0549394	0.246361	0.62	1
12:122702561:G:T	chr12	122702561	G	T	chr12_122702561_G_T	PASS	6.59699e-06	6.59694e-06	909506	6	NM_177551.4	ENST00000328880	ENSG00000182782	protein_coding	HCAR2	synonymous_variant	0	7.412					SYN	FALSE	FALSE	T	G	6.59699e-06	6	V	241	7.15072e-06	1	0.0553402	0.81	-0.0111335	0.0224289	0.246404	0.62	6
12:122703290:G:C	chr12	122703290	G	C	chr12_122703290_G_A;chr12_122703290_G_C	PASS	8.79697e-06	0.000118745	909404	8	NM_177551.4	ENST00000328880	ENSG00000182782	protein_coding	HCAR2	5_prime_UTR_variant	0	1.265					UTR	TRUE	FALSE	C	G	8.79697e-06	8	.	.	9.53527e-06	1	0.35254	0.55	-0.00954718	0.0194241	0.241583	0.62	8
12:122715753:C:T	chr12	122715753	C	T	chr12_122715753_C_T	PASS	0.000142994	0.000424403	909126	130	NM_006018.3	ENST00000528880	ENSG00000255398	protein_coding	HCAR3	missense_variant	9.33271e-05	0.507	0.061	tolerated(0.33)	benign(0)		MISSENSE	FALSE	FALSE	T	C	0.000142994	130	V/I	329	0.000152608	1	0.145054	0.7	0.00240528	0.00481923	0.249102	0.62	128
12:122715997:G:A	chr12	122715997	G	A	chr12_122715997_G_A	PASS	1.10911e-06	0.00867718	901620	1	NM_006018.3	ENST00000528880	ENSG00000255398	protein_coding	HCAR3	synonymous_variant	0	4.889					SYN	FALSE	FALSE	A	G	1.10911e-06	1	S	247	1.20214e-06	1	0.0948534	0.76	0.026937	0.0549394	0.240399	0.62	1
12:122716148:A:T	chr12	122716148	A	T	chr12_122716148_A_T	PASS	2.199e-06	8.79593e-06	909504	2	NM_006018.3	ENST00000528880	ENSG00000255398	protein_coding	HCAR3	missense_variant	0	25	0.712	tolerated(0.05)	probably_damaging(0.999)		MISSENSE	FALSE	FALSE	T	A	2.199e-06	2	F/Y	197	2.38357e-06	1	0.112421	0.74	0.0192952	0.0388483	0.246692	0.62	2
12:122716471:C:G	chr12	122716471	C	G	chr12_122716471_C_G	PASS	7.69644e-06	0	909512	7	NM_006018.3	ENST00000528880	ENSG00000255398	protein_coding	HCAR3	synonymous_variant	0	1.394					SYN	FALSE	FALSE	G	C	7.69644e-06	7	R	89	8.34245e-06	1	0.00171404	0.97	0.010316	0.0207676	0.246744	0.62	7
12:122716646:G:A	chr12	122716646	G	A	chr12_122716646_G_A	PASS	2.19898e-06	0	909512	2	NM_006018.3	ENST00000528880	ENSG00000255398	protein_coding	HCAR3	missense_variant	1.54895e-05	24.2	0.239	deleterious(0.02)	possibly_damaging(0.893)		MISSENSE	FALSE	FALSE	A	G	2.19898e-06	2	P/L	31	2.38356e-06	1	0.388404	0.53	0.0190275	0.0388481	0.239896	0.62	2
12:122729331:G:A	chr12	122729331	G	A	chr12_122729331_G_A	PASS	1.09953e-06	3.73827e-05	909478	1	NM_032554.4	ENST00000432564	ENSG00000196917	protein_coding	HCAR1	stop_gained	0	36				LC	PTV	FALSE	FALSE	A	G	1.09953e-06	1	Q/*	337	1.19182e-06	1	0.274455	0.6	-0.0270317	0.0549395	0.242089	0.62	1
12:122729465:A:C	chr12	122729465	A	C	chr12_122729465_A_C	PASS	1.09949e-06	0	909512	1	NM_032554.4	ENST00000432564	ENSG00000196917	protein_coding	HCAR1	missense_variant	0	25.7	0.351	deleterious(0)	possibly_damaging(0.794)		MISSENSE	FALSE	FALSE	C	A	1.09949e-06	1	L/R	292	1.19178e-06	1	0.477194	0.49	-0.0271595	0.05494	0.24438	0.62	1
12:122729772:C:T	chr12	122729772	C	T	chr12_122729772_C_T	PASS	5.49748e-06	4.39796e-06	909508	5	NM_032554.4	ENST00000432564	ENSG00000196917	protein_coding	HCAR1	missense_variant	0	11.5	0.048	tolerated(0.36)	benign(0.087)		MISSENSE	FALSE	FALSE	T	C	5.49748e-06	5	G/S	190	3.57535e-06	1	0.181482	0.67	-0.0158546	0.0317192	0.249843	0.62	3
12:122702402:G:A	chr12	122702402	G	A	chr12_122702402_G_A	PASS	5.49749e-06	6.59694e-06	909506	5	NM_177551.4	ENST00000328880	ENSG00000182782	protein_coding	HCAR2	synonymous_variant	0	6.94					SYN	FALSE	FALSE	A	G	5.49749e-06	5	Y	294	5.95892e-06	1	0.132461	0.72	0.0119048	0.0245697	0.234769	0.63	5
12:122702583:A:G	chr12	122702583	A	G	chr12_122702583_A_G;chr12_122702582_CATG_C	PASS	9.89572e-06	3.07857e-05	909484	9	NM_177551.4	ENST00000328880	ENSG00000182782	protein_coding	HCAR2	missense_variant	1.54875e-05	16.42	0.036	tolerated(0.17)	benign(0.009)		MISSENSE	TRUE	FALSE	G	A	9.89572e-06	9	M/T	234	7.15091e-06	1	0.462934	0.5	0.010701	0.0224293	0.227624	0.63	6
12:122715559:C:T	chr12	122715559	C	T	chr12_122715559_C_T	PASS	1.10106e-06	0.00142494	908216	1	NM_006018.3	ENST00000528880	ENSG00000255398	protein_coding	HCAR3	3_prime_UTR_variant	0	10.21					UTR	FALSE	FALSE	T	C	1.10106e-06	1	.	.	1.19353e-06	1	0.00889106	0.92	0.026119	0.054939	0.226022	0.63	1
12:122715744:T:A	chr12	122715744	T	A	chr12_122715744_T_A	PASS	1.09979e-06	0.000274873	909262	1	NM_006018.3	ENST00000528880	ENSG00000255398	protein_coding	HCAR3	missense_variant	0	17.12	0.097	tolerated(0.27)	benign(0.003)		MISSENSE	FALSE	FALSE	A	T	1.09979e-06	1	T/S	332	1.19208e-06	1	0.332248	0.56	0.0263575	0.0549398	0.230161	0.63	1
12:122716062:T:C	chr12	122716062	T	C	chr12_122716062_T_C	PASS	3.30068e-06	0.00066849	908904	3	NM_006018.3	ENST00000528880	ENSG00000255398	protein_coding	HCAR3	missense_variant	0	21.6	0.091	tolerated(0.15)	benign(0.241)		MISSENSE	FALSE	FALSE	C	T	3.30068e-06	3	I/V	226	2.3851e-06	1	0.264536	0.61	-0.0188118	0.0388507	0.234457	0.63	2
12:122716086:T:C	chr12	122716086	T	C	chr12_122716086_T_C	PASS	5.49811e-06	0.000118745	909404	5	NM_006018.3	ENST00000528880	ENSG00000255398	protein_coding	HCAR3	missense_variant	0	23.3	0.21	deleterious(0.02)	possibly_damaging(0.819)		MISSENSE	FALSE	FALSE	C	T	5.49811e-06	5	R/G	218	5.95952e-06	1	0.0785689	0.78	-0.011731	0.0245697	0.227964	0.63	5
12:122716207:G:A	chr12	122716207	G	A	chr12_122716207_G_A	PASS	8.79596e-06	4.39796e-06	909508	8	NM_006018.3	ENST00000528880	ENSG00000255398	protein_coding	HCAR3	synonymous_variant	0	8.992					SYN	FALSE	FALSE	A	G	8.79596e-06	8	C	177	3.57534e-06	1	0.0293961	0.86	0.0151389	0.0317327	0.227601	0.63	3
12:122716340:T:G	chr12	122716340	T	G	chr12_122716340_T_G;chr12_122716340_T_C	PASS	4.39798e-06	4.39796e-06	909508	4	NM_006018.3	ENST00000528880	ENSG00000255398	protein_coding	HCAR3	missense_variant	0	25.6	0.154	deleterious(0)	probably_damaging(0.996)		MISSENSE	TRUE	FALSE	G	T	4.39798e-06	4	H/P	133	4.76713e-06	1	0.545093	0.46	0.0131529	0.0274699	0.22926	0.63	4
12:122716554:T:G	chr12	122716554	T	G	chr12_122716554_T_G;chr12_122716554_T_C	PASS	2.199e-06	6.59694e-06	909506	2	NM_006018.3	ENST00000528880	ENSG00000255398	protein_coding	HCAR3	missense_variant	0	24.5	0.358	deleterious(0)	probably_damaging(0.969)		MISSENSE	TRUE	FALSE	G	T	2.199e-06	2	S/R	62	2.38357e-06	1	0.243776	0.62	-0.0187176	0.0388482	0.232146	0.63	2
12:122716653:C:T	chr12	122716653	C	T	chr12_122716653_C_T	PASS	4.39797e-06	2.19898e-06	909510	4	NM_006018.3	ENST00000528880	ENSG00000255398	protein_coding	HCAR3	missense_variant	0	22.8	0.188	deleterious(0)	probably_damaging(0.966)		MISSENSE	FALSE	FALSE	T	C	4.39797e-06	4	V/M	29	4.76713e-06	1	7.00529e-06	1	-0.0131118	0.0274699	0.22783	0.63	4
12:122729434:T:C	chr12	122729434	T	C	chr12_122729434_T_C	PASS	1.86913e-05	0	909512	17	NM_032554.4	ENST00000432564	ENSG00000196917	protein_coding	HCAR1	synonymous_variant	0	3.203					SYN	FALSE	FALSE	C	T	1.86913e-05	17	P	302	2.02602e-05	1	0.0896136	0.76	0.00633411	0.013325	0.225963	0.63	17
12:122729944:C:T	chr12	122729944	C	T	chr12_122729944_C_T	PASS	4.39796e-06	0	909512	4	NM_032554.4	ENST00000432564	ENSG00000196917	protein_coding	HCAR1	synonymous_variant	0	0.127					SYN	FALSE	FALSE	T	C	4.39796e-06	4	A	132	4.76711e-06	1	0.0775776	0.78	0.0131753	0.0274697	0.230044	0.63	4
12:122702361:A:G	chr12	122702361	A	G	chr12_122702361_A_G	PASS	7.69645e-06	2.19898e-06	909510	7	NM_177551.4	ENST00000328880	ENSG00000182782	protein_coding	HCAR2	missense_variant	1.54856e-05	22.8	0.22	deleterious(0)	possibly_damaging(0.632)		MISSENSE	FALSE	FALSE	G	A	7.69645e-06	7	L/S	308	8.34247e-06	1	0.271391	0.6	0.00969554	0.0207653	0.218006	0.64	7
12:122702781:G:A	chr12	122702781	G	A	chr12_122702781_G_A	PASS	0.00115264	0.00414288	905744	1044	NM_177551.4	ENST00000328880	ENSG00000182782	protein_coding	HCAR2	missense_variant	0.00382531	0.006	0.055	tolerated(1)	benign(0)		MISSENSE	FALSE	FALSE	A	G	0.00115264	1044	P/L	168	0.00120781	1	0.621362	0.43	-0.000809462	0.00172151	0.221092	0.64	1013
12:122703149:A:G	chr12	122703149	A	G	chr12_122703149_A_G	PASS	3.29847e-06	0	909512	3	NM_177551.4	ENST00000328880	ENSG00000182782	protein_coding	HCAR2	synonymous_variant	0	9.473					SYN	FALSE	FALSE	G	A	3.29847e-06	3	N	45	1.19178e-06	1	0.00066152	0.98	0.0253928	0.0549389	0.21363	0.64	1
12:122716240:C:A	chr12	122716240	C	A	chr12_122716239_ACTT_A;chr12_122716239_A_T;chr12_122716240_C_A;chr12_122716239_A_G	PASS	1.0995e-06	8.79593e-06	909504	1	NM_006018.3	ENST00000528880	ENSG00000255398	protein_coding	HCAR3	missense_variant	0	0.001	0.07	tolerated(0.77)	benign(0.006)		MISSENSE	TRUE	FALSE	A	C	1.0995e-06	1	K/N	166	1.19178e-06	1	0.612337	0.43	0.0255924	0.0549391	0.217	0.64	1
12:122716301:A:T	chr12	122716301	A	T	chr12_122716301_A_T	PASS	1.0995e-06	4.39796e-06	909508	1	NM_006018.3	ENST00000528880	ENSG00000255398	protein_coding	HCAR3	missense_variant	0	16.7	0.202	tolerated(0.31)	benign(0.433)		MISSENSE	FALSE	FALSE	T	A	1.0995e-06	1	I/N	146	1.19178e-06	1	0.0890211	0.77	0.0255239	0.0549394	0.215837	0.64	1
12:122716408:G:C	chr12	122716408	G	C	chr12_122716408_G_C	PASS	1.31939e-05	0	909512	12	NM_006018.3	ENST00000528880	ENSG00000255398	protein_coding	HCAR3	missense_variant	0	26.2	0.435	deleterious(0.01)	probably_damaging(0.998)		MISSENSE	FALSE	FALSE	C	G	1.31939e-05	12	N/K	110	1.31096e-05	1	0.0022841	0.96	0.00771652	0.016565	0.217001	0.64	11
12:122702768:G:T	chr12	122702768	G	T	chr12_122702768_G_T;chr12_122702768_G_A	PASS	1.42934e-05	0	909512	13	NM_177551.4	ENST00000328880	ENSG00000182782	protein_coding	HCAR2	synonymous_variant	1.54842e-05	0.232					SYN	TRUE	FALSE	T	G	1.42934e-05	13	G	172	1.43013e-05	1	0.096055	0.76	0.00719925	0.0158598	0.206052	0.65	12
12:122703145:G:C	chr12	122703145	G	C	chr12_122703145_G_C	PASS	1.09949e-06	0	909512	1	NM_177551.4	ENST00000328880	ENSG00000182782	protein_coding	HCAR2	missense_variant	0	15.21	0.155	tolerated(0.38)	benign(0.173)		MISSENSE	FALSE	FALSE	C	G	1.09949e-06	1	L/V	47	1.19178e-06	1	0.531365	0.47	-0.0248469	0.0549395	0.204539	0.65	1
12:122703202:T:C	chr12	122703202	T	C	chr12_122703202_T_C	PASS	2.19899e-06	2.19898e-06	909510	2	NM_177551.4	ENST00000328880	ENSG00000182782	protein_coding	HCAR2	missense_variant	0	6.81	0.024	tolerated(0.33)	benign(0.003)		MISSENSE	FALSE	FALSE	C	T	2.19899e-06	2	K/E	28	2.38356e-06	1	2.1161e-06	1	-0.0177933	0.038848	0.209786	0.65	2
12:122703219:C:T	chr12	122703219	C	T	chr12_122703219_C_T	PASS	3.29847e-06	0	909512	3	NM_177551.4	ENST00000328880	ENSG00000182782	protein_coding	HCAR2	missense_variant	0	11.82	0.067	tolerated(0.26)	benign(0.011)		MISSENSE	FALSE	FALSE	T	C	3.29847e-06	3	R/Q	22	1.19178e-06	1	0.000503737	0.98	0.0249602	0.054939	0.206413	0.65	1
12:122715700:G:C	chr12	122715700	G	C	chr12_122715700_G_C	PASS	0.960113	0.0600828	854866	820768	NM_006018.3	ENST00000528880	ENSG00000255398	protein_coding	HCAR3	missense_variant	0.939317	4.049	0.05	tolerated_low_confidence(1)	benign(0)		MISSENSE	FALSE	FALSE	G	C	0.039887	34098	I/M	346	0.962293	1	0.421439	0.52	0.000141529	0.000311103	0.206958	0.65	807443
12:122715801:G:C	chr12	122715801	G	C	chr12_122715801_G_C	PASS	1.1017e-05	0.00200547	907688	10	NM_006018.3	ENST00000528880	ENSG00000255398	protein_coding	HCAR3	missense_variant	0	16.05	0.063	tolerated(0.07)	benign(0.293)		MISSENSE	FALSE	FALSE	C	G	1.1017e-05	10	L/V	313	1.19389e-05	1	0.265806	0.61	-0.0079779	0.0173735	0.210864	0.65	10
12:122716176:A:G	chr12	122716176	A	G	chr12_122716176_A_G	PASS	1.0995e-06	6.59694e-06	909506	1	NM_006018.3	ENST00000528880	ENSG00000255398	protein_coding	HCAR3	missense_variant	0	25.5	0.49	deleterious(0)	probably_damaging(0.992)		MISSENSE	FALSE	FALSE	G	A	1.0995e-06	1	W/R	188	1.19178e-06	1	0.00105754	0.97	0.0247794	0.054939	0.203433	0.65	1
12:122716235:A:G	chr12	122716235	A	G	chr12_122716235_A_G	PASS	2.96864e-05	6.59694e-06	909506	27	NM_006018.3	ENST00000528880	ENSG00000255398	protein_coding	HCAR3	missense_variant	1.54871e-05	9.686	0.097	deleterious(0.03)	benign(0.037)		MISSENSE	FALSE	FALSE	G	A	2.96864e-05	27	L/P	168	2.97946e-05	1	0.456648	0.5	0.00501945	0.0109884	0.208663	0.65	25
12:122716749:G:A	chr12	122716749	G	A	chr12_122716749_G_A	PASS	2.19908e-06	4.39796e-05	909472	2	NM_006018.3	ENST00000528880	ENSG00000255398	protein_coding	HCAR3	5_prime_UTR_variant	0	9.487					UTR	FALSE	FALSE	A	G	2.19908e-06	2	.	.	2.38367e-06	1	0.278221	0.6	0.0177425	0.0388481	0.20859	0.65	2
12:122729364:C:T	chr12	122729364	C	T	chr12_122729364_C_T	PASS	3.29847e-06	0	909512	3	NM_032554.4	ENST00000432564	ENSG00000196917	protein_coding	HCAR1	missense_variant	0	2.924	0.025	tolerated_low_confidence(0.15)	benign(0.01)		MISSENSE	FALSE	FALSE	T	C	3.29847e-06	3	V/M	326	3.57534e-06	1	0.0385889	0.84	-0.0144785	0.0317193	0.208354	0.65	3
12:122730088:C:A	chr12	122730088	C	A	chr12_122730088_C_A	PASS	1.09949e-06	0	909512	1	NM_032554.4	ENST00000432564	ENSG00000196917	protein_coding	HCAR1	synonymous_variant	0	7.622					SYN	FALSE	FALSE	A	C	1.09949e-06	1	G	84	1.19178e-06	1	0.0781269	0.78	0.0248682	0.0549394	0.204891	0.65	1
12:122716028:G:A	chr12	122716028	G	A	chr12_122716023_C_T;chr12_122716016_ACAAAGACGATGGC_A;chr12_122716019_A_G;chr12_122716024_G_A;chr12_122716028_G_A	PASS	1.11678e-06	0.0154786	895434	1	NM_006018.3	ENST00000528880	ENSG00000255398	protein_coding	HCAR3	missense_variant	0	18.43	0.098	tolerated(0.34)	benign(0.104)		MISSENSE	TRUE	FALSE	A	G	1.11678e-06	1	A/V	237	1.21043e-06	1	0.266094	0.61	0.024061	0.054939	0.191807	0.66	1
12:122716112:G:T	chr12	122716112	G	T	chr12_122716112_G_T	PASS	2.19905e-06	3.07857e-05	909484	2	NM_006018.3	ENST00000528880	ENSG00000255398	protein_coding	HCAR3	missense_variant	0	12.54	0.252	tolerated(0.2)	possibly_damaging(0.454)		MISSENSE	FALSE	FALSE	T	G	2.19905e-06	2	A/D	209	2.38362e-06	1	0.269632	0.6	-0.0172785	0.0388479	0.197824	0.66	2
12:122716142:A:G	chr12	122716142	A	G	chr12_122716142_A_G	PASS	1.0995e-06	1.09949e-05	909502	1	NM_006018.3	ENST00000528880	ENSG00000255398	protein_coding	HCAR3	missense_variant	0	27.4	0.397	deleterious(0)	probably_damaging(0.987)		MISSENSE	FALSE	FALSE	G	A	1.0995e-06	1	L/P	199	1.19179e-06	1	0.0948928	0.76	0.0243958	0.0549391	0.197182	0.66	1
12:122716231:G:A	chr12	122716231	G	A	chr12_122716231_G_C;chr12_122716231_G_A;chr12_122716231_G_T	PASS	7.69647e-06	4.39796e-06	909508	7	NM_006018.3	ENST00000528880	ENSG00000255398	protein_coding	HCAR3	synonymous_variant	0	1.152					SYN	TRUE	FALSE	A	G	7.69647e-06	7	I	169	8.34247e-06	1	0.0146538	0.9	0.00921468	0.0207653	0.196918	0.66	7
12:122716832:G:A	chr12	122716832	G	A	chr12_122716832_G_A	PASS	3.39089e-06	0.0272542	884724	3	NM_006018.3	ENST00000528880	ENSG00000255398	protein_coding	HCAR3	upstream_gene_variant	3.10395e-05	12.03					INTERGENIC	FALSE	FALSE	A	G	3.39089e-06	3	.	.	1.22482e-06	1	0.101596	0.75	-0.0239987	0.0549467	0.190762	0.66	1
12:122729327:C:T	chr12	122729327	C	T	chr12_122729327_C_T	PASS	4.39811e-06	3.29847e-05	909482	4	NM_032554.4	ENST00000432564	ENSG00000196917	protein_coding	HCAR1	stop_gained	1.54885e-05	33				LC	PTV	FALSE	FALSE	T	C	4.39811e-06	4	W/*	338	4.76728e-06	1	0.104361	0.75	0.0122188	0.0274712	0.197835	0.66	4
12:122729352:A:C	chr12	122729352	A	C	chr12_122729352_A_C	PASS	1.09949e-06	2.19898e-06	909510	1	NM_032554.4	ENST00000432564	ENSG00000196917	protein_coding	HCAR1	missense_variant	0	4.723	0.045	tolerated_low_confidence(0.56)	benign(0)		MISSENSE	FALSE	FALSE	C	A	1.09949e-06	1	F/V	330	1.19178e-06	1	0.139479	0.71	0.0240962	0.0549396	0.192365	0.66	1
12:122729393:G:A	chr12	122729393	G	A	chr12_122729393_G_A	PASS	2.41889e-05	4.39796e-06	909508	22	NM_032554.4	ENST00000432564	ENSG00000196917	protein_coding	HCAR1	missense_variant	0	13.58	0.08	tolerated(0.08)	benign(0.037)		MISSENSE	FALSE	FALSE	A	G	2.41889e-05	22	S/L	316	2.50275e-05	1	0.251471	0.62	-0.00521803	0.011989	0.189428	0.66	21
12:122729412:G:A	chr12	122729412	G	A	chr12_122729412_G_A	PASS	2.19902e-06	1.53929e-05	909498	2	NM_032554.4	ENST00000432564	ENSG00000196917	protein_coding	HCAR1	missense_variant	0	0.17	0.029	tolerated(0.97)	benign(0)		MISSENSE	FALSE	FALSE	A	G	2.19902e-06	2	P/S	310	2.38359e-06	1	0.287938	0.59	-0.0169623	0.038848	0.190647	0.66	2
12:122702120:C:T	chr12	122702120	C	T	chr12_122702120_C_T	PASS	3.40856e-05	3.95817e-05	909476	31	NM_177551.4	ENST00000328880	ENSG00000182782	protein_coding	HCAR2	3_prime_UTR_variant	3.09972e-05	6.649					UTR	FALSE	FALSE	T	C	3.40856e-05	31	.	.	1.54937e-05	1	0.288584	0.59	0.00646721	0.0152416	0.180041	0.67	13
12:122702723:C:T	chr12	122702723	C	T	chr12_122702723_C_T	PASS	1.09949e-06	2.19898e-06	909510	1	NM_177551.4	ENST00000328880	ENSG00000182782	protein_coding	HCAR2	synonymous_variant	0	0.356					SYN	FALSE	FALSE	T	C	1.09949e-06	1	Q	187	1.19178e-06	1	0.752349	0.39	-0.0235253	0.0549392	0.183361	0.67	1
12:122702886:T:C	chr12	122702886	T	C	chr12_122702886_T_C	PASS	1.0995e-06	4.39796e-06	909508	1	NM_177551.4	ENST00000328880	ENSG00000182782	protein_coding	HCAR2	missense_variant	0	22.9	0.195	tolerated(0.06)	possibly_damaging(0.838)		MISSENSE	FALSE	FALSE	C	T	1.0995e-06	1	H/R	133	1.19178e-06	1	0.000904847	0.98	0.023373	0.0549391	0.180995	0.67	1
12:122702902:G:A	chr12	122702902	G	A	chr12_122702902_G_A	PASS	7.69649e-06	6.59694e-06	909506	7	NM_177551.4	ENST00000328880	ENSG00000182782	protein_coding	HCAR2	missense_variant	1.54909e-05	23.2	0.306	deleterious(0)	probably_damaging(0.995)		MISSENSE	FALSE	FALSE	A	G	7.69649e-06	7	R/W	128	5.95894e-06	1	0.263986	0.61	0.0104346	0.0245699	0.180361	0.67	5
12:122702939:G:A	chr12	122702939	G	A	chr12_122702939_G_A	PASS	1.09949e-06	2.19898e-06	909510	1	NM_177551.4	ENST00000328880	ENSG00000182782	protein_coding	HCAR2	synonymous_variant	0	11.58					SYN	FALSE	FALSE	A	G	1.09949e-06	1	I	115	1.19178e-06	1	0.0689854	0.79	0.0233277	0.05494	0.180288	0.67	1
12:122703038:G:A	chr12	122703038	G	A	chr12_122703038_G_A;chr12_122703038_G_C	PASS	1.75919e-05	0	909512	16	NM_177551.4	ENST00000328880	ENSG00000182782	protein_coding	HCAR2	synonymous_variant	3.09732e-05	4.668					SYN	TRUE	FALSE	A	G	1.75919e-05	16	F	82	1.66849e-05	1	0.00801476	0.93	0.00617546	0.0146835	0.176879	0.67	14
12:122703312:C:G	chr12	122703312	C	G	chr12_122703312_C_G	PASS	1.09949e-06	2.19898e-06	909510	1	NM_177551.4	ENST00000328880	ENSG00000182782	protein_coding	HCAR2	5_prime_UTR_variant	0	2.475					UTR	FALSE	FALSE	G	C	1.09949e-06	1	.	.	1.19178e-06	1	0.0951815	0.76	-0.0235048	0.0549391	0.183042	0.67	1
12:122715557:G:C	chr12	122715557	G	C	chr12_122715557_G_C	PASS	2.20104e-06	0.000934567	908662	2	NM_006018.3	ENST00000528880	ENSG00000255398	protein_coding	HCAR3	3_prime_UTR_variant	0	12.78					UTR	FALSE	FALSE	C	G	2.20104e-06	2	.	.	2.38579e-06	1	0.297409	0.59	-0.0163804	0.0388486	0.177786	0.67	2
12:122715983:A:G	chr12	122715983	A	G	chr12_122715983_A_G	PASS	2.24168e-06	0.0190476	892188	2	NM_006018.3	ENST00000528880	ENSG00000255398	protein_coding	HCAR3	missense_variant	0	23.5	0.476	deleterious(0)	possibly_damaging(0.906)		MISSENSE	FALSE	FALSE	G	A	2.24168e-06	2	I/T	252	2.42984e-06	1	0.0649252	0.8	0.0165296	0.0388478	0.181046	0.67	2
12:122716179:G:A	chr12	122716179	G	A	chr12_122716179_G_A	PASS	1.75919e-05	4.39796e-06	909508	16	NM_006018.3	ENST00000528880	ENSG00000255398	protein_coding	HCAR3	missense_variant	1.54895e-05	13.8	0.157	deleterious(0.02)	possibly_damaging(0.892)		MISSENSE	FALSE	FALSE	A	G	1.75919e-05	16	R/W	187	1.78767e-05	1	0.0421787	0.84	-0.0059907	0.0141861	0.178332	0.67	15
12:122716381:C:T	chr12	122716381	C	T	chr12_122716381_C_T	PASS	3.29847e-06	0	909512	3	NM_006018.3	ENST00000528880	ENSG00000255398	protein_coding	HCAR3	synonymous_variant	0	0.498					SYN	FALSE	FALSE	T	C	3.29847e-06	3	T	119	2.38356e-06	1	0.00661439	0.94	0.0165867	0.0388483	0.182296	0.67	2
12:122716417:A:C	chr12	122716417	A	C	chr12_122716417_A_C	PASS	2.19899e-06	4.39796e-06	909508	2	NM_006018.3	ENST00000528880	ENSG00000255398	protein_coding	HCAR3	missense_variant	0	14.93	0.048	tolerated(1)	benign(0)		MISSENSE	FALSE	FALSE	C	A	2.19899e-06	2	F/L	107	1.19178e-06	1	0.462995	0.5	0.023226	0.0549397	0.178721	0.67	1
12:122716477:A:G	chr12	122716477	A	G	chr12_122716477_A_G	PASS	1.09949e-06	2.19898e-06	909510	1	NM_006018.3	ENST00000528880	ENSG00000255398	protein_coding	HCAR3	synonymous_variant	0	0.076					SYN	FALSE	FALSE	G	A	1.09949e-06	1	Y	87	1.19178e-06	1	0.31127	0.58	0.0237005	0.0549394	0.1861	0.67	1
12:122716491:C:T	chr12	122716491	C	T	chr12_122716491_C_T;chr12_122716491_C_G;chr12_122716491_C_A	PASS	5.71741e-05	1.09949e-05	909502	52	NM_006018.3	ENST00000528880	ENSG00000255398	protein_coding	HCAR3	missense_variant	4.64655e-05	6.804	0.155	tolerated(0.09)	benign(0.205)		MISSENSE	TRUE	FALSE	T	C	5.71741e-05	52	V/M	83	6.19731e-05	1	0.519981	0.47	0.00329052	0.00761933	0.186507	0.67	52
12:122716658:G:A	chr12	122716658	G	A	chr12_122716658_G_A	PASS	0.00206136	0.000978547	908622	1873	NM_006018.3	ENST00000528880	ENSG00000255398	protein_coding	HCAR3	missense_variant	0.002432	6.561	0.065	tolerated(0.24)	benign(0.027)		MISSENSE	FALSE	FALSE	A	G	0.00206136	1873	A/V	27	0.00213059	1	0.0445567	0.83	-0.000562369	0.00130143	0.186725	0.67	1788
12:122729205:A:G	chr12	122729205	A	G	chr12_122729205_A_G	PASS	1.32874e-06	0.172532	752592	1	NM_032554.4	ENST00000432564	ENSG00000196917	protein_coding	HCAR1	3_prime_UTR_variant	0	7.13					UTR	FALSE	FALSE	G	A	1.32874e-06	1	.	.	1.43996e-06	1	0.469719	0.49	-0.0232048	0.054939	0.178399	0.67	1
12:122729413:C:A	chr12	122729413	C	A	chr12_122729413_C_A	PASS	3.29849e-06	4.39796e-06	909508	3	NM_032554.4	ENST00000432564	ENSG00000196917	protein_coding	HCAR1	missense_variant	0	9.085	0.081	tolerated(0.26)	benign(0.01)		MISSENSE	FALSE	FALSE	A	C	3.29849e-06	3	R/S	309	3.57535e-06	1	0.371676	0.54	-0.0137002	0.0317191	0.186557	0.67	3
12:122703328:C:T	chr12	122703328	C	T	chr12_122703328_C_T	PASS	9.89661e-06	0.000120944	909402	9	NM_177551.4	ENST00000328880	ENSG00000182782	protein_coding	HCAR2	5_prime_UTR_variant	0	6.431					UTR	FALSE	FALSE	T	C	9.89661e-06	9	.	.	1.07272e-05	1	0.103045	0.75	-0.00762353	0.0183133	0.173292	0.68	9
12:122715638:T:C	chr12	122715638	T	C	chr12_122715638_T_C	PASS	1.09949e-06	0	909512	1	NM_006018.3	ENST00000528880	ENSG00000255398	protein_coding	HCAR3	missense_variant	0	8.761	0.014	tolerated_low_confidence(0.3)	benign(0.003)		MISSENSE	FALSE	FALSE	C	T	1.09949e-06	1	K/R	367	1.19178e-06	1	0.147616	0.7	-0.0227078	0.0549391	0.170838	0.68	1
12:122715756:T:C	chr12	122715756	T	C	chr12_122715756_T_C	PASS	1.0999e-06	0.000371628	909174	1	NM_006018.3	ENST00000528880	ENSG00000255398	protein_coding	HCAR3	missense_variant	0	16.93	0.07	tolerated(0.05)	benign(0.01)		MISSENSE	FALSE	FALSE	C	T	1.0999e-06	1	S/G	328	1.19217e-06	1	0.00699798	0.93	0.0227359	0.054939	0.171263	0.68	1
12:122716327:G:A	chr12	122716327	G	A	chr12_122716327_G_A;chr12_122716327_G_T	PASS	2.19899e-06	4.39796e-06	909508	2	NM_006018.3	ENST00000528880	ENSG00000255398	protein_coding	HCAR3	synonymous_variant	0	9.341					SYN	TRUE	FALSE	A	G	2.19899e-06	2	N	137	2.38356e-06	1	0.0883859	0.77	0.0159467	0.0388479	0.168502	0.68	2
12:122716391:A:G	chr12	122716391	A	G	chr12_122716391_A_G	PASS	3.29847e-06	0	909512	3	NM_006018.3	ENST00000528880	ENSG00000255398	protein_coding	HCAR3	missense_variant	0	21.2	0.051	tolerated(0.07)	benign(0.444)		MISSENSE	FALSE	FALSE	G	A	3.29847e-06	3	I/T	116	3.57534e-06	1	0.0508301	0.82	0.0129599	0.0317194	0.166938	0.68	3
12:122716716:C:T	chr12	122716716	C	T	chr12_122716716_C_T	PASS	1.09954e-06	4.17806e-05	909474	1	NM_006018.3	ENST00000528880	ENSG00000255398	protein_coding	HCAR3	missense_variant	0	0.003	0.077	tolerated_low_confidence(0.79)	benign(0)		MISSENSE	FALSE	FALSE	T	C	1.09954e-06	1	D/N	8	1.19182e-06	1	0.00132709	0.97	-0.0226284	0.0549427	0.169624	0.68	1
12:122729275:C:T	chr12	122729275	C	T	chr12_122729275_C_T	PASS	7.8189e-05	0.00160086	908056	71	NM_032554.4	ENST00000432564	ENSG00000196917	protein_coding	HCAR1	3_prime_UTR_variant	3.0978e-05	3.064					UTR	FALSE	FALSE	T	C	7.8189e-05	71	.	.	1.67117e-05	1	0.00191619	0.97	0.00612229	0.0146851	0.173809	0.68	14
12:122729538:AGG:A	chr12	122729538	AGG	A	chr12_122729538_AGG_A	PASS	1.09953e-06	3.51837e-05	909480	1	NM_032554.4	ENST00000432564	ENSG00000196917	protein_coding	HCAR1	frameshift_variant	0	33				LC	PTV	FALSE	TRUE	A	AGG	1.09953e-06	1	T/X	267	1.19182e-06	1	0.491486	0.48	-0.0228397	0.0549393	0.172828	0.68	1
12:122729583:C:G	chr12	122729583	C	G	chr12_122729583_C_G;chr12_122729583_C_T	PASS	0.00046509	1.09949e-05	909502	423	NM_032554.4	ENST00000432564	ENSG00000196917	protein_coding	HCAR1	missense_variant	3.09818e-05	3.083	0.009	tolerated(0.29)	benign(0.078)		MISSENSE	TRUE	FALSE	G	C	0.00046509	423	D/H	253	1.90685e-05	1	0.020618	0.89	0.00560513	0.013739	0.166441	0.68	16
12:122729741:A:G	chr12	122729741	A	G	chr12_122729741_A_G	PASS	6.59699e-06	6.59694e-06	909506	6	NM_032554.4	ENST00000432564	ENSG00000196917	protein_coding	HCAR1	missense_variant	1.54904e-05	19.79	0.079	tolerated(0.05)	benign(0.062)		MISSENSE	FALSE	FALSE	G	A	6.59699e-06	6	V/A	200	7.15071e-06	1	0.494583	0.48	0.00935611	0.0224289	0.174011	0.68	6
12:122702219:G:C	chr12	122702219	G	C	chr12_122702219_G_A;chr12_122702219_G_C	PASS	1.09949e-06	0	909512	1	NM_177551.4	ENST00000328880	ENSG00000182782	protein_coding	HCAR2	synonymous_variant	0	8.235					SYN	TRUE	FALSE	C	G	1.09949e-06	1	P	355	1.19178e-06	1	0.000883333	0.98	-0.022285	0.0549431	0.164513	0.69	1
12:122702538:A:G	chr12	122702538	A	G	chr12_122702538_A_G	PASS	3.29849e-06	4.39796e-06	909508	3	NM_177551.4	ENST00000328880	ENSG00000182782	protein_coding	HCAR2	missense_variant	0	16.1	0.125	tolerated(0.49)	benign(0.001)		MISSENSE	FALSE	FALSE	G	A	3.29849e-06	3	V/A	249	3.57535e-06	1	0.215088	0.64	0.0128498	0.0317191	0.164116	0.69	3
12:122702619:C:T	chr12	122702619	C	T	chr12_122702619_C_T	PASS	1.09958e-05	7.91633e-05	909440	10	NM_177551.4	ENST00000328880	ENSG00000182782	protein_coding	HCAR2	missense_variant	1.54856e-05	13.72	0.108	tolerated(0.2)	benign(0.312)		MISSENSE	FALSE	FALSE	T	C	1.09958e-05	10	R/Q	222	1.19188e-05	1	0.571926	0.45	0.00700749	0.0173739	0.16268	0.69	10
12:122702622:T:A	chr12	122702622	T	A	chr12_122702622_T_A	PASS	1.09949e-06	2.19898e-06	909510	1	NM_177551.4	ENST00000328880	ENSG00000182782	protein_coding	HCAR2	missense_variant	0	24.1	0.233	deleterious(0.04)	possibly_damaging(0.827)		MISSENSE	FALSE	FALSE	A	T	1.09949e-06	1	D/V	221	1.19178e-06	1	0.0260928	0.87	0.0222538	0.0549429	0.164054	0.69	1
12:122702629:G:A	chr12	122702629	G	A	chr12_122702629_G_A;chr12_122702629_G_T	PASS	8.79604e-06	1.31939e-05	909500	8	NM_177551.4	ENST00000328880	ENSG00000182782	protein_coding	HCAR2	stop_gained	0	35				LC	PTV	TRUE	FALSE	A	G	8.79604e-06	8	Q/*	219	7.15072e-06	1	0.209967	0.65	-0.00889588	0.022429	0.15731	0.69	6
12:122702763:G:A	chr12	122702763	G	A	chr12_122702763_G_A;chr12_122702763_G_T	PASS	3.29847e-06	0	909512	3	NM_177551.4	ENST00000328880	ENSG00000182782	protein_coding	HCAR2	missense_variant	1.54851e-05	8.524	0.151	tolerated(0.36)	benign(0.026)		MISSENSE	TRUE	FALSE	A	G	3.29847e-06	3	A/V	174	3.57534e-06	1	0.657348	0.42	0.0126665	0.0317195	0.159463	0.69	3
12:122703264:T:G	chr12	122703264	T	G	chr12_122703264_T_G	PASS	3.29847e-06	0	909512	3	NM_177551.4	ENST00000328880	ENSG00000182782	protein_coding	HCAR2	missense_variant	0	6.213	0.051	deleterious_low_confidence(0.04)	benign(0)		MISSENSE	FALSE	FALSE	G	T	3.29847e-06	3	Q/P	7	3.57534e-06	1	0.749519	0.39	0.0124419	0.0317197	0.153856	0.69	3
12:122716221:T:C	chr12	122716221	T	C	chr12_122716221_T_G;chr12_122716221_T_C	PASS	3.28061e-05	0.02807	883982	29	NM_006018.3	ENST00000528880	ENSG00000255398	protein_coding	HCAR3	missense_variant	3.09943e-05	0.002	0.016	tolerated(0.13)	benign(0.012)		MISSENSE	TRUE	FALSE	C	T	3.28061e-05	29	T/A	173	8.58468e-06	1	0.0941682	0.76	-0.00827152	0.0207667	0.158648	0.69	7
12:122716264:T:G	chr12	122716264	T	G	chr12_122716264_T_C;chr12_122716264_T_G	PASS	1.54216e-05	0.00186474	907816	14	NM_006018.3	ENST00000528880	ENSG00000255398	protein_coding	HCAR3	synonymous_variant	0	5.89					SYN	TRUE	FALSE	G	T	1.54216e-05	14	L	158	1.67175e-05	1	0.694645	0.4	-0.00584399	0.0146836	0.1584	0.69	14
12:122716413:T:C	chr12	122716413	T	C	chr12_122716413_T_C	PASS	1.09949e-06	0	909512	1	NM_006018.3	ENST00000528880	ENSG00000255398	protein_coding	HCAR3	missense_variant	0	17.5	0.048	tolerated(0.2)	benign(0.262)		MISSENSE	FALSE	FALSE	C	T	1.09949e-06	1	M/V	109	1.19178e-06	1	0.473229	0.49	-0.0220053	0.0549391	0.160432	0.69	1
12:122716687:G:C	chr12	122716687	G	C	chr12_122716687_GTTC_G;chr12_122716687_G_C	PASS	1.42934e-05	2.19898e-06	909510	13	NM_006018.3	ENST00000528880	ENSG00000255398	protein_coding	HCAR3	missense_variant	0	23.2	0.096	deleterious(0.02)	benign(0.142)		MISSENSE	TRUE	FALSE	C	G	1.42934e-05	13	N/K	17	1.54932e-05	1	0.398457	0.53	0.00607358	0.0152376	0.158876	0.69	13
12:122729946:C:T	chr12	122729946	C	T	chr12_122729946_C_T	PASS	3.29848e-06	2.19898e-06	909510	3	NM_032554.4	ENST00000432564	ENSG00000196917	protein_coding	HCAR1	missense_variant	0	23	0.208	deleterious(0)	probably_damaging(0.999)		MISSENSE	FALSE	FALSE	T	C	3.29848e-06	3	A/T	132	3.57534e-06	1	0.530723	0.47	0.0126385	0.0317193	0.158761	0.69	3
12:122703118:G:A	chr12	122703118	G	A	chr12_122703118_G_A	PASS	1.09949e-06	0	909512	1	NM_177551.4	ENST00000328880	ENSG00000182782	protein_coding	HCAR2	missense_variant	0	23.5	0.124	deleterious(0.05)	possibly_damaging(0.566)		MISSENSE	FALSE	FALSE	A	G	1.09949e-06	1	L/F	56	1.19178e-06	1	0.13981	0.71	0.0212301	0.054939	0.149328	0.7	1
12:122703220:G:C	chr12	122703220	G	C	chr12_122703220_G_A;chr12_122703220_G_C	PASS	4.39796e-06	0	909512	4	NM_177551.4	ENST00000328880	ENSG00000182782	protein_coding	HCAR2	missense_variant	0	22	0.143	deleterious(0.04)	benign(0.133)		MISSENSE	TRUE	FALSE	C	G	4.39796e-06	4	R/G	22	4.76711e-06	1	0.0978361	0.75	-0.0107077	0.0274699	0.151941	0.7	4
12:122703263:C:G	chr12	122703263	C	G	chr12_122703263_C_G	PASS	1.09949e-06	2.19898e-06	909510	1	NM_177551.4	ENST00000328880	ENSG00000182782	protein_coding	HCAR2	missense_variant	0	4.518	0.059	tolerated_low_confidence(0.1)	benign(0.275)		MISSENSE	FALSE	FALSE	G	C	1.09949e-06	1	Q/H	7	1.19178e-06	1	0.0974578	0.75	-0.0214274	0.054939	0.152117	0.7	1
12:122716407:G:A	chr12	122716407	G	A	chr12_122716407_G_A	PASS	5.49748e-06	4.39796e-06	909508	5	NM_006018.3	ENST00000528880	ENSG00000255398	protein_coding	HCAR3	missense_variant	0	28.4	0.389	deleterious(0)	probably_damaging(1)		MISSENSE	FALSE	FALSE	A	G	5.49748e-06	5	R/C	111	4.76714e-06	1	0.62263	0.43	-0.0104869	0.0274699	0.145741	0.7	4
12:122716416:C:G	chr12	122716416	C	G	chr12_122716416_C_G	PASS	1.09949e-06	0	909512	1	NM_006018.3	ENST00000528880	ENSG00000255398	protein_coding	HCAR3	missense_variant	1.54923e-05	25.2	0.544	deleterious(0)	possibly_damaging(0.897)		MISSENSE	FALSE	FALSE	G	C	1.09949e-06	1	A/P	108	1.19178e-06	1	0.0241102	0.88	0.0212776	0.0549391	0.149997	0.7	1
12:122716470:G:A	chr12	122716470	G	A	chr12_122716470_G_A	PASS	3.29848e-06	2.19898e-06	909510	3	NM_006018.3	ENST00000528880	ENSG00000255398	protein_coding	HCAR3	missense_variant	0	21.2	0.135	deleterious(0.02)	possibly_damaging(0.849)		MISSENSE	FALSE	FALSE	A	G	3.29848e-06	3	R/C	90	3.57534e-06	1	0.144794	0.7	0.0122576	0.0317195	0.149333	0.7	3
12:122716667:T:G	chr12	122716667	T	G	chr12_122716667_T_G	PASS	1.09949e-06	0	909512	1	NM_006018.3	ENST00000528880	ENSG00000255398	protein_coding	HCAR3	missense_variant	0	13.47	0.036	tolerated(0.21)	benign(0.101)		MISSENSE	FALSE	FALSE	G	T	1.09949e-06	1	D/A	24	1.19178e-06	1	0.0308855	0.86	0.0210975	0.0549396	0.147465	0.7	1
12:122729230:C:G	chr12	122729230	C	G	chr12_122729230_C_G	PASS	1.1313e-06	0.0281184	883938	1	NM_032554.4	ENST00000432564	ENSG00000196917	protein_coding	HCAR1	3_prime_UTR_variant	0	2.514					UTR	FALSE	FALSE	G	C	1.1313e-06	1	.	.	1.22635e-06	1	0.377434	0.54	0.0214334	0.0549396	0.152198	0.7	1
12:122730410:T:C	chr12	122730410	T	C	chr12_122730410_T_C	PASS	3.57154e-06	0.0764564	839974	3	NM_032554.4	ENST00000432564	ENSG00000196917	protein_coding	HCAR1	5_prime_UTR_variant	0	4.533					UTR	FALSE	FALSE	C	T	3.57154e-06	3	.	.	3.87095e-06	1	0.484947	0.49	0.0121226	0.0317191	0.146067	0.7	3
12:122702192:T:G	chr12	122702192	T	G	chr12_122702192_T_G	PASS	1.0995e-06	1.09949e-05	909502	1	NM_177551.4	ENST00000328880	ENSG00000182782	protein_coding	HCAR2	stop_lost	0	6.18					STOP_LOST	FALSE	FALSE	G	T	1.0995e-06	1	*/Y	364	1.19178e-06	1	0.418156	0.52	0.0201399	0.054939	0.134387	0.71	1
12:122702543:G:T	chr12	122702543	G	T	chr12_122702543_G_T;chr12_122702543_G_A	PASS	1.97966e-05	0.000292465	909246	18	NM_177551.4	ENST00000328880	ENSG00000182782	protein_coding	HCAR2	missense_variant	6.19348e-05	17.47	0.547	deleterious(0)	probably_damaging(0.999)		MISSENSE	TRUE	FALSE	T	G	1.97966e-05	18	S/R	247	2.14587e-05	1	0.00101549	0.97	-0.00481135	0.0129497	0.138043	0.71	18
12:122702964:A:C	chr12	122702964	A	C	chr12_122702964_A_C	PASS	1.09949e-06	0	909512	1	NM_177551.4	ENST00000328880	ENSG00000182782	protein_coding	HCAR2	missense_variant	0	25.9	0.461	deleterious(0)	probably_damaging(1)		MISSENSE	FALSE	FALSE	C	A	1.09949e-06	1	L/W	107	1.19178e-06	1	0.109317	0.74	-0.0201695	0.0549398	0.134776	0.71	1
12:122715634:C:G	chr12	122715634	C	G	chr12_122715634_C_G	PASS	1.09949e-06	0	909512	1	NM_006018.3	ENST00000528880	ENSG00000255398	protein_coding	HCAR3	missense_variant	0	17.35	0.015	deleterious_low_confidence(0.01)	benign(0.11)		MISSENSE	FALSE	FALSE	G	C	1.09949e-06	1	K/N	368	1.19178e-06	1	0.000584754	0.98	0.020386	0.0549391	0.137689	0.71	1
12:122715676:G:A	chr12	122715676	G	A	chr12_122715676_G_A	PASS	2.19905e-05	3.07857e-05	909484	20	NM_006018.3	ENST00000528880	ENSG00000255398	protein_coding	HCAR3	synonymous_variant	3.09866e-05	12.64					SYN	FALSE	FALSE	A	G	2.19905e-05	20	S	354	2.38363e-05	1	0.491723	0.48	-0.00450588	0.0122851	0.134525	0.71	20
12:122716159:G:C	chr12	122716159	G	C	chr12_122716159_G_A;chr12_122716159_G_C	PASS	1.0995e-06	4.39796e-06	909508	1	NM_006018.3	ENST00000528880	ENSG00000255398	protein_coding	HCAR3	missense_variant	0	24.8	0.396	deleterious(0)	probably_damaging(0.973)		MISSENSE	TRUE	FALSE	C	G	1.0995e-06	1	F/L	193	1.19178e-06	1	0.18757	0.66	-0.0201325	0.0549398	0.134283	0.71	1
12:122729594:G:A	chr12	122729594	G	A	chr12_122729594_G_A;chr12_122729592_TCG_T;chr12_122729593_C_T	PASS	2.199e-06	6.59694e-06	909506	2	NM_032554.4	ENST00000432564	ENSG00000196917	protein_coding	HCAR1	missense_variant	0	6.467	0.078	tolerated(0.18)	benign(0.009)		MISSENSE	TRUE	FALSE	A	G	2.199e-06	2	S/L	249	2.38357e-06	1	0.0239341	0.88	0.0142478	0.0388486	0.134507	0.71	2
12:122702148:A:G	chr12	122702148	A	G	chr12_122702148_A_G	PASS	1.53931e-05	1.31939e-05	909500	14	NM_177551.4	ENST00000328880	ENSG00000182782	protein_coding	HCAR2	3_prime_UTR_variant	0	9.509					UTR	FALSE	FALSE	G	A	1.53931e-05	14	.	.	1.54932e-05	1	0.0236193	0.88	-0.00555966	0.0152377	0.133124	0.72	13
12:122702169:A:G	chr12	122702169	A	G	chr12_122702169_A_G	PASS	4.39804e-06	1.75919e-05	909496	4	NM_177551.4	ENST00000328880	ENSG00000182782	protein_coding	HCAR2	3_prime_UTR_variant	1.54899e-05	5.753					UTR	FALSE	FALSE	G	A	4.39804e-06	4	.	.	4.76713e-06	1	0.0435896	0.83	0.00999194	0.0274696	0.132311	0.72	4
12:122702435:G:T	chr12	122702435	G	T	chr12_122702435_G_T	PASS	1.20945e-05	6.59694e-06	909506	11	NM_177551.4	ENST00000328880	ENSG00000182782	protein_coding	HCAR2	synonymous_variant	0	9.735					SYN	FALSE	FALSE	T	G	1.20945e-05	11	T	283	1.31097e-05	1	0.0987482	0.75	-0.00587821	0.0165652	0.12592	0.72	11
12:122702628:T:A	chr12	122702628	T	A	chr12_122702628_T_A	PASS	1.09949e-06	0	909512	1	NM_177551.4	ENST00000328880	ENSG00000182782	protein_coding	HCAR2	missense_variant	0	23.6	0.162	deleterious(0.01)	possibly_damaging(0.735)		MISSENSE	FALSE	FALSE	A	T	1.09949e-06	1	Q/L	219	1.19178e-06	1	0.141984	0.71	-0.0196091	0.054939	0.127396	0.72	1
12:122702936:G:T	chr12	122702936	G	T	chr12_122702936_G_T	PASS	2.96872e-05	3.29847e-05	909482	27	NM_177551.4	ENST00000328880	ENSG00000182782	protein_coding	HCAR2	synonymous_variant	3.09789e-05	9.985					SYN	FALSE	FALSE	T	G	2.96872e-05	27	I	116	2.86032e-05	1	0.117475	0.73	0.00401357	0.0112149	0.128077	0.72	24
12:122703011:C:T	chr12	122703011	C	T	chr12_122703011_C_T	PASS	2.19899e-06	2.19898e-06	909510	2	NM_177551.4	ENST00000328880	ENSG00000182782	protein_coding	HCAR2	stop_gained	0	27.8				LC	PTV	FALSE	FALSE	T	C	2.19899e-06	2	W/*	91	1.19178e-06	1	0.0737754	0.79	-0.0196082	0.054939	0.127384	0.72	1
12:122703012:C:G	chr12	122703012	C	G	chr12_122703012_C_G	PASS	2.19899e-06	2.19898e-06	909510	2	NM_177551.4	ENST00000328880	ENSG00000182782	protein_coding	HCAR2	missense_variant	0	11.73	0.07	tolerated(0.12)	benign(0.18)		MISSENSE	FALSE	FALSE	G	C	2.19899e-06	2	W/S	91	1.19178e-06	1	0.0737754	0.79	-0.0196082	0.054939	0.127384	0.72	1
12:122715681:A:G	chr12	122715681	A	G	chr12_122715681_A_G	PASS	8.02655e-05	3.29847e-05	909482	73	NM_006018.3	ENST00000528880	ENSG00000255398	protein_coding	HCAR3	missense_variant	4.649e-05	2.758	0.035	tolerated_low_confidence(1)	benign(0)		MISSENSE	FALSE	FALSE	G	A	8.02655e-05	73	W/R	353	8.70023e-05	1	0.0676959	0.79	-0.00233015	0.00643079	0.131292	0.72	73
12:122715864:C:T	chr12	122715864	C	T	chr12_122715864_C_T	PASS	2.10213e-05	0.00623191	903844	19	NM_006018.3	ENST00000528880	ENSG00000255398	protein_coding	HCAR3	missense_variant	0	13.74	0.154	deleterious(0.01)	possibly_damaging(0.506)		MISSENSE	FALSE	FALSE	T	C	2.10213e-05	19	V/M	292	8.3889e-06	1	0.0917338	0.76	-0.00730835	0.0207655	0.123867	0.72	7
12:122715970:C:G	chr12	122715970	C	G	chr12_122715970_C_G;chr12_122715970_C_T	PASS	4.48837e-06	0.0201427	891192	4	NM_006018.3	ENST00000528880	ENSG00000255398	protein_coding	HCAR3	missense_variant	0	22.4	0.161	deleterious(0.01)	benign(0.03)		MISSENSE	TRUE	FALSE	G	C	4.48837e-06	4	W/C	256	4.86427e-06	1	0.426331	0.51	-0.00997743	0.0274698	0.131925	0.72	4
12:122716437:G:C	chr12	122716437	G	C	chr12_122716437_G_A;chr12_122716437_G_C	PASS	1.09949e-06	0	909512	1	NM_006018.3	ENST00000528880	ENSG00000255398	protein_coding	HCAR3	missense_variant	0	24.4	0.504	deleterious(0)	probably_damaging(0.973)		MISSENSE	TRUE	FALSE	C	G	1.09949e-06	1	R/G	101	1.19178e-06	1	0.0515875	0.82	0.0199819	0.0549391	0.132284	0.72	1
12:122729533:C:A	chr12	122729533	C	A	chr12_122729533_C_A	PASS	1.0995e-06	6.59694e-06	909506	1	NM_032554.4	ENST00000432564	ENSG00000196917	protein_coding	HCAR1	missense_variant	0	16.49	0.018	tolerated(0.08)	benign(0.02)		MISSENSE	FALSE	FALSE	A	C	1.0995e-06	1	M/I	269	1.19178e-06	1	0.130517	0.72	-0.0198513	0.0549395	0.130559	0.72	1
12:122729952:G:A	chr12	122729952	G	A	chr12_122729952_G_T;chr12_122729952_G_A	PASS	2.19901e-06	1.09949e-05	909502	2	NM_032554.4	ENST00000432564	ENSG00000196917	protein_coding	HCAR1	missense_variant	0	22.5	0.073	deleterious(0.04)	benign(0.024)		MISSENSE	TRUE	FALSE	A	G	2.19901e-06	2	R/W	130	1.19179e-06	1	0.00100449	0.97	0.0193903	0.054939	0.124569	0.72	1
12:122729964:T:C	chr12	122729964	T	C	chr12_122729964_T_C	PASS	1.09949e-06	2.19898e-06	909510	1	NM_032554.4	ENST00000432564	ENSG00000196917	protein_coding	HCAR1	missense_variant	0	0.003	0.084	tolerated(0.41)	benign(0.003)		MISSENSE	FALSE	FALSE	C	T	1.09949e-06	1	T/A	126	1.19178e-06	1	0.0936236	0.76	0.0196487	0.0549393	0.127909	0.72	1
12:122702471:C:T	chr12	122702471	C	T	chr12_122702471_C_T	PASS	8.79606e-06	1.53929e-05	909498	8	NM_177551.4	ENST00000328880	ENSG00000182782	protein_coding	HCAR2	synonymous_variant	3.09713e-05	0.087					SYN	FALSE	FALSE	T	C	8.79606e-06	8	S	271	8.34253e-06	1	0.544158	0.46	-0.00717721	0.0207673	0.11944	0.73	7
12:122703269:A:C	chr12	122703269	A	C	chr12_122703269_A_C	PASS	6.59697e-06	4.39796e-06	909508	6	NM_177551.4	ENST00000328880	ENSG00000182782	protein_coding	HCAR2	missense_variant	3.09799e-05	0.317	0.018	tolerated_low_confidence(0.57)	benign(0)		MISSENSE	FALSE	FALSE	C	A	6.59697e-06	6	H/Q	5	7.15069e-06	1	0.0134573	0.91	-0.00766671	0.022431	0.11682	0.73	6
12:122715706:C:T	chr12	122715706	C	T	chr12_122715706_C_T	PASS	8.79776e-06	0.000208903	909322	8	NM_006018.3	ENST00000528880	ENSG00000255398	protein_coding	HCAR3	synonymous_variant	0	0.125					SYN	FALSE	FALSE	T	C	8.79776e-06	8	A	344	5.96003e-06	1	0.120717	0.73	-0.00836847	0.0245698	0.116008	0.73	5
12:122716237:C:G	chr12	122716237	C	G	chr12_122716237_C_G	PASS	3.29849e-06	6.59694e-06	909506	3	NM_006018.3	ENST00000528880	ENSG00000255398	protein_coding	HCAR3	missense_variant	0	3.976	0.037	tolerated(0.58)	benign(0.155)		MISSENSE	FALSE	FALSE	G	C	3.29849e-06	3	L/F	167	3.57535e-06	1	0.110661	0.74	0.0108902	0.0317191	0.117877	0.73	3
12:122716414:G:A	chr12	122716414	G	A	chr12_122716414_G_A	PASS	8.79596e-06	4.39796e-06	909508	8	NM_006018.3	ENST00000528880	ENSG00000255398	protein_coding	HCAR3	synonymous_variant	4.649e-05	9.343					SYN	FALSE	FALSE	A	G	8.79596e-06	8	A	108	8.34247e-06	1	0.328743	0.57	-0.00706214	0.0207653	0.115664	0.73	7
12:122716591:C:G	chr12	122716591	C	G	chr12_122716591_C_G	PASS	1.31939e-05	0	909512	12	NM_006018.3	ENST00000528880	ENSG00000255398	protein_coding	HCAR3	synonymous_variant	0	9.986					SYN	FALSE	FALSE	G	C	1.31939e-05	12	L	49	1.31096e-05	1	0.101146	0.75	0.00568241	0.0165651	0.117673	0.73	11
12:122729216:G:C	chr12	122729216	G	C	chr12_122729216_G_C	PASS	1.2468e-06	0.118147	802056	1	NM_032554.4	ENST00000432564	ENSG00000196917	protein_coding	HCAR1	3_prime_UTR_variant	0	2.623					UTR	FALSE	FALSE	C	G	1.2468e-06	1	.	.	1.3515e-06	1	0.100608	0.75	-0.0191149	0.0549389	0.121055	0.73	1
12:122729292:T:G	chr12	122729292	T	G	chr12_122729292_T_G	PASS	2.1992e-05	0.000101153	909420	20	NM_032554.4	ENST00000432564	ENSG00000196917	protein_coding	HCAR1	3_prime_UTR_variant	1.54871e-05	2.513					UTR	FALSE	FALSE	G	T	2.1992e-05	20	.	.	2.3838e-05	1	0.128208	0.72	-0.00419051	0.0122856	0.116344	0.73	20
12:122729643:A:G	chr12	122729643	A	G	chr12_122729643_A_G	PASS	1.0995e-06	6.59694e-06	909506	1	NM_032554.4	ENST00000432564	ENSG00000196917	protein_coding	HCAR1	missense_variant	1.54899e-05	24.9	0.678	deleterious(0)	probably_damaging(0.979)		MISSENSE	FALSE	FALSE	G	A	1.0995e-06	1	Y/H	233	1.19179e-06	1	0.308483	0.58	-0.0186198	0.0549394	0.114863	0.73	1
12:122729693:T:TTCA	chr12	122729693	T	TTCA	chr12_122729693_T_TTCA	PASS	6.48699e-05	0	909512	59	NM_032554.4	ENST00000432564	ENSG00000196917	protein_coding	HCAR1	inframe_insertion	3.09866e-05	12.16					INFRAME	FALSE	TRUE	TTCA	T	6.48699e-05	59	K/MK	216	6.79314e-05	1	0.199092	0.66	-0.00250575	0.00727749	0.118553	0.73	57
12:122730014:A:AC	chr12	122730014	A	AC	chr12_122730014_A_AC	PASS	1.09949e-06	0	909512	1	NM_032554.4	ENST00000432564	ENSG00000196917	protein_coding	HCAR1	frameshift_variant	0	31				LC	PTV	FALSE	TRUE	AC	A	1.09949e-06	1	V/GX	109	1.19178e-06	1	0.239767	0.62	0.0186097	0.0549391	0.114741	0.73	1
12:122730060:T:G	chr12	122730060	T	G	chr12_122730060_T_G	PASS	2.08903e-05	0	909512	19	NM_032554.4	ENST00000432564	ENSG00000196917	protein_coding	HCAR1	missense_variant	1.54904e-05	19.18	0.132	deleterious(0)	benign(0.433)		MISSENSE	FALSE	FALSE	G	T	2.08903e-05	19	T/P	94	2.1452e-05	1	0.0743548	0.79	0.00440868	0.0129497	0.115904	0.73	18
12:122702999:A:C	chr12	122702999	A	C	chr12_122702999_A_C	PASS	1.09949e-06	0	909512	1	NM_177551.4	ENST00000328880	ENSG00000182782	protein_coding	HCAR2	missense_variant	0	20.8	0.203	deleterious(0.01)	possibly_damaging(0.819)		MISSENSE	FALSE	FALSE	C	A	1.09949e-06	1	F/L	95	1.19178e-06	1	9.80867e-05	0.99	-0.0181375	0.0549392	0.108991	0.74	1
12:122716113:C:T	chr12	122716113	C	T	chr12_122716113_C_T	PASS	6.59707e-06	1.97908e-05	909494	6	NM_006018.3	ENST00000528880	ENSG00000255398	protein_coding	HCAR3	missense_variant	0	10.98	0.096	tolerated(0.4)	benign(0.021)		MISSENSE	FALSE	FALSE	T	C	6.59707e-06	6	A/T	209	5.95901e-06	1	0.0558092	0.81	-0.00805783	0.0245697	0.107556	0.74	5
12:122716401:C:T	chr12	122716401	C	T	chr12_122716401_C_T	PASS	1.09949e-06	0	909512	1	NM_006018.3	ENST00000528880	ENSG00000255398	protein_coding	HCAR3	missense_variant	0	24.7	0.328	deleterious(0.03)	possibly_damaging(0.897)		MISSENSE	FALSE	FALSE	T	C	1.09949e-06	1	G/S	113	1.19178e-06	1	0.306562	0.58	0.0181698	0.0549391	0.10938	0.74	1
12:122716700:A:G	chr12	122716700	A	G	chr12_122716700_A_G	PASS	3.51838e-05	2.19898e-06	909510	32	NM_006018.3	ENST00000528880	ENSG00000255398	protein_coding	HCAR3	missense_variant	0	16.21	0.07	tolerated(0.16)	benign(0.053)		MISSENSE	FALSE	FALSE	G	A	3.51838e-05	32	I/T	13	3.8137e-05	1	0.0273127	0.87	0.00326294	0.00971377	0.112835	0.74	32
12:122716776:T:G	chr12	122716776	T	G	chr12_122716776_T_A;chr12_122716776_T_G;chr12_122716776_T_C	PASS	1.09958e-06	7.69644e-05	909442	1	NM_006018.3	ENST00000528880	ENSG00000255398	protein_coding	HCAR3	5_prime_UTR_variant	0	2.778					UTR	TRUE	FALSE	G	T	1.09958e-06	1	.	.	1.19187e-06	1	0.022441	0.88	-0.0184885	0.0549441	0.11323	0.74	1
12:122716810:G:A	chr12	122716810	G	A	chr12_122716810_G_A	PASS	1.10276e-06	0.00296423	906816	1	NM_006018.3	ENST00000528880	ENSG00000255398	protein_coding	HCAR3	5_prime_UTR_variant	0	5.429					UTR	FALSE	FALSE	A	G	1.10276e-06	1	.	.	1.1953e-06	1	0.341937	0.56	-0.0183863	0.0549393	0.112001	0.74	1
12:122729361:C:T	chr12	122729361	C	T	chr12_122729361_C_T	PASS	1.09949e-06	0	909512	1	NM_032554.4	ENST00000432564	ENSG00000196917	protein_coding	HCAR1	missense_variant	0	0.708	0.041	tolerated_low_confidence(0.4)	benign(0.003)		MISSENSE	FALSE	FALSE	T	C	1.09949e-06	1	A/T	327	1.19178e-06	1	0.0402371	0.84	-0.0183938	0.0549392	0.112093	0.74	1
12:122730304:G:C	chr12	122730304	G	C	chr12_122730304_G_C	PASS	1.09951e-06	1.75919e-05	909496	1	NM_032554.4	ENST00000432564	ENSG00000196917	protein_coding	HCAR1	missense_variant	0	11.42	0.021	tolerated(0.53)	benign(0.003)		MISSENSE	FALSE	FALSE	C	G	1.09951e-06	1	D/E	12	1.1918e-06	1	0.0830518	0.77	0.0184589	0.0549392	0.112888	0.74	1
12:122702736:C:G	chr12	122702736	C	G	chr12_122702736_C_G	PASS	6.59694e-06	0	909512	6	NM_177551.4	ENST00000328880	ENSG00000182782	protein_coding	HCAR2	missense_variant	0	20.3	0.196	tolerated(0.65)	possibly_damaging(0.739)		MISSENSE	FALSE	FALSE	G	C	6.59694e-06	6	C/S	183	7.15067e-06	1	0.0839905	0.77	0.00724847	0.0224292	0.10444	0.75	6
12:122703233:GTTC:G	chr12	122703233	GTTC	G	chr12_122703233_GTTC_G;chr12_122703233_G_C;chr12_122703233_G_A	PASS	5.49748e-06	4.39796e-06	909508	5	NM_177551.4	ENST00000328880	ENSG00000182782	protein_coding	HCAR2	inframe_deletion	0	16.92					INFRAME	TRUE	TRUE	G	GTTC	5.49748e-06	5	KN/N	16-17	1.19178e-06	1	0.0650998	0.8	-0.0175442	0.0549838	0.101812	0.75	1
12:122703285:A:G	chr12	122703285	A	G	chr12_122703285_A_G	PASS	1.09949e-06	0	909512	1	NM_177551.4	ENST00000328880	ENSG00000182782	protein_coding	HCAR2	5_prime_UTR_variant	0	8.168					UTR	FALSE	FALSE	G	A	1.09949e-06	1	.	.	1.19178e-06	1	0.00144758	0.97	0.017466	0.0549393	0.101069	0.75	1
12:122715627:A:G	chr12	122715627	A	G	chr12_122715627_A_G	PASS	2.19899e-06	2.19898e-06	909510	2	NM_006018.3	ENST00000528880	ENSG00000255398	protein_coding	HCAR3	missense_variant	0	7.753	0.049	tolerated_low_confidence(0.18)	benign(0)		MISSENSE	FALSE	FALSE	G	A	2.19899e-06	2	C/R	371	2.38356e-06	1	0.202266	0.65	-0.0123033	0.0388566	0.100257	0.75	2
12:122715913:C:T	chr12	122715913	C	T	chr12_122715913_C_T	PASS	5.54033e-06	0.00773822	902474	5	NM_006018.3	ENST00000528880	ENSG00000255398	protein_coding	HCAR3	synonymous_variant	4.70205e-05	1.349					SYN	FALSE	FALSE	T	C	5.54033e-06	5	A	275	1.20013e-06	1	0.271838	0.6	-0.0173292	0.0549395	0.0994921	0.75	1
12:122716501:G:A	chr12	122716501	G	A	chr12_122716501_G_A	PASS	1.31939e-05	0	909512	12	NM_006018.3	ENST00000528880	ENSG00000255398	protein_coding	HCAR3	synonymous_variant	1.54871e-05	7.247					SYN	FALSE	FALSE	A	G	1.31939e-05	12	C	79	1.19178e-06	1	0.331139	0.56	0.0172808	0.0549395	0.098937	0.75	1
12:122729341:C:A	chr12	122729341	C	A	chr12_122729341_C_T;chr12_122729341_C_A	PASS	1.0995e-06	6.59694e-06	909506	1	NM_032554.4	ENST00000432564	ENSG00000196917	protein_coding	HCAR1	missense_variant	0	0.009	0.117	tolerated_low_confidence(0.1)	benign(0)		MISSENSE	TRUE	FALSE	A	C	1.0995e-06	1	Q/H	333	1.19179e-06	1	0.167877	0.68	-0.0174378	0.0549393	0.100744	0.75	1
12:122729388:G:C	chr12	122729388	G	C	chr12_122729388_G_C	PASS	2.19901e-06	1.31939e-05	909500	2	NM_032554.4	ENST00000432564	ENSG00000196917	protein_coding	HCAR1	missense_variant	0	1.716	0.126	tolerated(0.27)	benign(0)		MISSENSE	FALSE	FALSE	C	G	2.19901e-06	2	L/V	318	2.38359e-06	1	0.370563	0.54	-0.0123069	0.0388483	0.100358	0.75	2
12:122729934:C:A	chr12	122729934	C	A	chr12_122729934_C_T;chr12_122729934_C_A	PASS	4.39796e-05	0	909512	40	NM_032554.4	ENST00000432564	ENSG00000196917	protein_coding	HCAR1	missense_variant	0.000108436	17.77	0.423	tolerated(0.1)	possibly_damaging(0.766)		MISSENSE	TRUE	FALSE	A	C	4.39796e-05	40	V/F	136	2.1452e-05	1	0.073552	0.79	-0.00408579	0.012951	0.0995275	0.75	18
12:122703038:G:C	chr12	122703038	G	C	chr12_122703038_G_A;chr12_122703038_G_C	PASS	1.09949e-06	0	909512	1	NM_177551.4	ENST00000328880	ENSG00000182782	protein_coding	HCAR2	missense_variant	0	17.44	0.151	tolerated(0.1)	possibly_damaging(0.601)		MISSENSE	TRUE	FALSE	C	G	1.09949e-06	1	F/L	82	1.19178e-06	1	0.11571	0.73	-0.0170979	0.0549426	0.0968431	0.76	1
12:122703097:G:A	chr12	122703097	G	A	chr12_122703097_G_A	PASS	9.89542e-06	0	909512	9	NM_177551.4	ENST00000328880	ENSG00000182782	protein_coding	HCAR2	missense_variant	0	22.3	0.198	deleterious(0.02)	benign(0.068)		MISSENSE	FALSE	FALSE	A	G	9.89542e-06	9	R/W	63	7.15067e-06	1	0.0245827	0.88	0.00687837	0.0224288	0.0940497	0.76	6
12:122703343:G:T	chr12	122703343	G	T	chr12_122703343_G_T	PASS	1.43066e-05	0.000925771	908670	13	NM_177551.4	ENST00000328880	ENSG00000182782	protein_coding	HCAR2	5_prime_UTR_variant	1.55039e-05	9.967					UTR	FALSE	FALSE	T	G	1.43066e-05	13	.	.	3.57869e-06	1	0.00101376	0.97	-0.00986507	0.0317251	0.0966926	0.76	3
12:122703376:C:CTGCCTTTA	chr12	122703376	C	CTGCCTTTA	chr12_122703376_C_T;chr12_122703376_C_CTGCCTTTA	PASS	1.23557e-06	0.110136	809342	1	NM_177551.4	ENST00000328880	ENSG00000182782	protein_coding	HCAR2	upstream_gene_variant	0	3.561					INTERGENIC	TRUE	TRUE	CTGCCTTTA	C	1.23557e-06	1	.	.	1.33927e-06	1	0.183453	0.67	-0.0165277	0.0549392	0.0905024	0.76	1
12:122715750:C:T	chr12	122715750	C	T	chr12_122715750_C_T	PASS	2.19955e-06	0.000257281	909278	2	NM_006018.3	ENST00000528880	ENSG00000255398	protein_coding	HCAR3	missense_variant	0	15.81	0.106	tolerated(0.2)	benign(0.055)		MISSENSE	FALSE	FALSE	T	C	2.19955e-06	2	E/K	330	1.19204e-06	1	0.733879	0.39	-0.0171182	0.0549391	0.0970848	0.76	1
12:122715757:C:T	chr12	122715757	C	T	chr12_122715757_C_T;chr12_122715757_C_A	PASS	0.000134277	0.00103792	908568	122	NM_006018.3	ENST00000528880	ENSG00000255398	protein_coding	HCAR3	synonymous_variant	4.66824e-05	0.129					SYN	TRUE	FALSE	T	C	0.000134277	122	T	327	5.96235e-06	1	0.0637382	0.8	0.00759317	0.0245716	0.0954948	0.76	5
12:122716821:G:A	chr12	122716821	G	A	chr12_122716821_G_A	PASS	1.10745e-06	0.00718627	902976	1	NM_006018.3	ENST00000528880	ENSG00000255398	protein_coding	HCAR3	upstream_gene_variant	0	7.033					INTERGENIC	FALSE	FALSE	A	G	1.10745e-06	1	.	.	1.20027e-06	1	0.201151	0.65	0.0164501	0.0549393	0.0896541	0.76	1
12:122729282:G:T	chr12	122729282	G	T	chr12_122729282_G_T	PASS	1.10069e-06	0.0010885	908522	1	NM_032554.4	ENST00000432564	ENSG00000196917	protein_coding	HCAR1	3_prime_UTR_variant	1.54871e-05	0.301					UTR	FALSE	FALSE	T	G	1.10069e-06	1	.	.	1.19308e-06	1	0.234925	0.63	-0.0167063	0.0549393	0.0924686	0.76	1
12:122729639:A:T	chr12	122729639	A	T	chr12_122729639_A_T	PASS	1.09951e-06	1.53929e-05	909498	1	NM_032554.4	ENST00000432564	ENSG00000196917	protein_coding	HCAR1	missense_variant	0	24.9	0.801	deleterious(0)	probably_damaging(0.997)		MISSENSE	FALSE	FALSE	T	A	1.09951e-06	1	L/Q	234	1.1918e-06	1	0.257424	0.61	0.0170804	0.0549398	0.0966549	0.76	1
12:122729686:C:T	chr12	122729686	C	T	chr12_122729684_GTC_G;chr12_122729686_C_T;chr12_122729685_T_C	PASS	3.29848e-06	2.19898e-06	909510	3	NM_032554.4	ENST00000432564	ENSG00000196917	protein_coding	HCAR1	synonymous_variant	0	3.989					SYN	TRUE	FALSE	T	C	3.29848e-06	3	A	218	3.57534e-06	1	0.305325	0.58	-0.00952964	0.0317195	0.0902612	0.76	3
12:122729789:TC:T	chr12	122729789	TC	T	chr12_122729789_TC_T	PASS	1.0995e-06	6.59694e-06	909506	1	NM_032554.4	ENST00000432564	ENSG00000196917	protein_coding	HCAR1	frameshift_variant	0	25.6				LC	PTV	FALSE	TRUE	T	TC	1.0995e-06	1	E/X	184	1.19178e-06	1	0.0564751	0.81	-0.0167879	0.054939	0.0933748	0.76	1
12:122729793:G:T	chr12	122729793	G	T	chr12_122729793_G_T;chr12_122729793_G_C	PASS	2.199e-06	8.79593e-06	909504	2	NM_032554.4	ENST00000432564	ENSG00000196917	protein_coding	HCAR1	missense_variant	0	23.7	0.195	deleterious(0.01)	probably_damaging(0.996)		MISSENSE	TRUE	FALSE	T	G	2.199e-06	2	L/M	183	1.19179e-06	1	0.0219808	0.88	0.0170607	0.0549393	0.0964333	0.76	1
12:122730302:G:A	chr12	122730302	G	A	chr12_122730302_G_A;chr12_122730302_G_T	PASS	8.7961e-06	1.97908e-05	909494	8	NM_032554.4	ENST00000432564	ENSG00000196917	protein_coding	HCAR1	missense_variant	0	17.28	0.039	tolerated(0.43)	benign(0.001)		MISSENSE	TRUE	FALSE	A	G	8.7961e-06	8	T/I	13	9.53441e-06	1	0.0866123	0.77	-0.00588878	0.0194243	0.0919095	0.76	8
12:122730325:C:G	chr12	122730325	C	G	chr12_122730325_C_G	PASS	2.08909e-05	2.63878e-05	909488	19	NM_032554.4	ENST00000432564	ENSG00000196917	protein_coding	HCAR1	synonymous_variant	0	0.973					SYN	FALSE	FALSE	G	C	2.08909e-05	19	S	5	2.38362e-06	1	0.000129453	0.99	0.0119592	0.0388882	0.0945726	0.76	2
12:122702719:G:A	chr12	122702719	G	A	chr12_122702719_G_A	PASS	5.49745e-06	0	909512	5	NM_177551.4	ENST00000328880	ENSG00000182782	protein_coding	HCAR2	missense_variant	1.5488e-05	24	0.32	deleterious(0)	probably_damaging(1)		MISSENSE	FALSE	FALSE	A	G	5.49745e-06	5	H/Y	189	5.95889e-06	1	0.120193	0.73	-0.00725342	0.0245695	0.0871549	0.77	5
12:122702800:G:A	chr12	122702800	G	A	chr12_122702800_G_A	PASS	2.19898e-06	0	909512	2	NM_177551.4	ENST00000328880	ENSG00000182782	protein_coding	HCAR2	missense_variant	0	24.3	0.296	deleterious(0)	probably_damaging(0.996)		MISSENSE	FALSE	FALSE	A	G	2.19898e-06	2	L/F	162	2.38356e-06	1	0.516026	0.47	0.0114242	0.0388485	0.0864772	0.77	2
12:122703052:T:A	chr12	122703052	T	A	chr12_122703052_T_A	PASS	2.74873e-05	0	909512	25	NM_177551.4	ENST00000328880	ENSG00000182782	protein_coding	HCAR2	missense_variant	6.19636e-05	14.9	0.082	tolerated(0.52)	benign(0.029)		MISSENSE	FALSE	FALSE	A	T	2.74873e-05	25	I/F	78	2.50274e-05	1	0.0801942	0.78	-0.00347119	0.0119894	0.0838227	0.77	21
12:122703372:A:G	chr12	122703372	A	G	chr12_122703372_A_G	PASS	5.232e-05	0.0123077	898318	47	NM_177551.4	ENST00000328880	ENSG00000182782	protein_coding	HCAR2	upstream_gene_variant	3.11604e-05	1.994					INTERGENIC	FALSE	FALSE	G	A	5.232e-05	47	.	.	4.70567e-05	1	0.0713841	0.79	-0.00257198	0.00879834	0.0854542	0.77	39
12:122716368:C:T	chr12	122716368	C	T	chr12_122716368_C_T	PASS	1.0995e-06	6.59694e-06	909506	1	NM_006018.3	ENST00000528880	ENSG00000255398	protein_coding	HCAR3	missense_variant	0	24.6	0.542	deleterious(0.04)	probably_damaging(0.923)		MISSENSE	FALSE	FALSE	T	C	1.0995e-06	1	D/N	124	1.19178e-06	1	0.0301293	0.86	0.0160724	0.054939	0.0855854	0.77	1
12:122729366:C:T	chr12	122729366	C	T	chr12_122729366_C_T	PASS	8.79595e-05	2.19898e-06	909510	80	NM_032554.4	ENST00000432564	ENSG00000196917	protein_coding	HCAR1	missense_variant	4.6454e-05	5.334	0.102	tolerated(0.32)	benign(0)		MISSENSE	FALSE	FALSE	T	C	8.79595e-05	80	S/N	325	9.2959e-05	1	0.0351904	0.85	-0.0017971	0.00622138	0.0834395	0.77	78
12:122730063:A:G	chr12	122730063	A	G	chr12_122730063_A_G	PASS	3.29847e-06	0	909512	3	NM_032554.4	ENST00000432564	ENSG00000196917	protein_coding	HCAR1	missense_variant	1.54851e-05	24.7	0.498	deleterious(0)	probably_damaging(1)		MISSENSE	FALSE	FALSE	G	A	3.29847e-06	3	F/L	93	3.57534e-06	1	0.248138	0.62	0.00920752	0.0317196	0.0842619	0.77	3
12:122730313:G:T	chr12	122730313	G	T	chr12_122730313_G_T	PASS	3.29851e-06	1.09949e-05	909502	3	NM_032554.4	ENST00000432564	ENSG00000196917	protein_coding	HCAR1	synonymous_variant	0	4.622					SYN	FALSE	FALSE	T	G	3.29851e-06	3	I	9	3.57538e-06	1	0.151917	0.7	-0.00944466	0.0317192	0.0886599	0.77	3
12:122730366:G:A	chr12	122730366	G	A	chr12_122730366_G_A	PASS	2.20319e-06	0.00190872	907776	2	NM_032554.4	ENST00000432564	ENSG00000196917	protein_coding	HCAR1	5_prime_UTR_variant	0	7.23					UTR	FALSE	FALSE	A	G	2.20319e-06	2	.	.	2.38811e-06	1	0.0420947	0.84	-0.0111285	0.0388478	0.0820624	0.77	2
12:122730367:C:A	chr12	122730367	C	A	chr12_122730367_C_A	PASS	2.20234e-06	0.00152389	908126	2	NM_032554.4	ENST00000432564	ENSG00000196917	protein_coding	HCAR1	5_prime_UTR_variant	0	6.817					UTR	FALSE	FALSE	A	C	2.20234e-06	2	.	.	2.38714e-06	1	0.0420877	0.84	-0.0111292	0.0388478	0.0820719	0.77	2
12:122702474:G:C	chr12	122702474	G	C	chr12_122702474_G_C	PASS	1.09949e-06	0	909512	1	NM_177551.4	ENST00000328880	ENSG00000182782	protein_coding	HCAR2	synonymous_variant	0	2.473					SYN	FALSE	FALSE	C	G	1.09949e-06	1	R	270	1.19178e-06	1	0.162551	0.69	-0.0153199	0.0549389	0.0777596	0.78	1
12:122702716:C:G	chr12	122702716	C	G	chr12_122702716_C_T;chr12_122702716_C_G	PASS	6.59694e-06	0	909512	6	NM_177551.4	ENST00000328880	ENSG00000182782	protein_coding	HCAR2	missense_variant	0	20.1	0.061	deleterious(0.01)	benign(0.022)		MISSENSE	TRUE	FALSE	G	C	6.59694e-06	6	E/Q	190	7.15067e-06	1	0.254251	0.61	0.00624654	0.022429	0.077564	0.78	6
12:122702724:T:C	chr12	122702724	T	C	chr12_122702724_T_C	PASS	1.53932e-05	2.41888e-05	909490	14	NM_177551.4	ENST00000328880	ENSG00000182782	protein_coding	HCAR2	missense_variant	4.64756e-05	2.83	0.041	tolerated(0.69)	benign(0)		MISSENSE	FALSE	FALSE	C	T	1.53932e-05	14	Q/R	187	1.31098e-05	1	0.108148	0.74	-0.00460993	0.016565	0.0774469	0.78	11
12:122703071:C:T	chr12	122703071	C	T	chr12_122703071_C_T;chr12_122703071_C_A	PASS	5.27756e-05	0	909512	48	NM_177551.4	ENST00000328880	ENSG00000182782	protein_coding	HCAR2	synonymous_variant	0	10.54					SYN	TRUE	FALSE	T	C	5.27756e-05	48	V	71	5.363e-05	1	0.0235952	0.88	-0.00232751	0.00819049	0.0807537	0.78	45
12:122715639:T:C	chr12	122715639	T	C	chr12_122715639_T_C	PASS	2.19898e-06	0	909512	2	NM_006018.3	ENST00000528880	ENSG00000255398	protein_coding	HCAR3	missense_variant	0	1.642	0.035	tolerated_low_confidence(0.39)	benign(0)		MISSENSE	FALSE	FALSE	C	T	2.19898e-06	2	K/E	367	2.38356e-06	1	0.129958	0.72	0.010731	0.0388479	0.0763037	0.78	2
12:122716023:C:T	chr12	122716023	C	T	chr12_122716023_C_T;chr12_122716016_ACAAAGACGATGGC_A;chr12_122716019_A_G;chr12_122716024_G_A;chr12_122716028_G_A	PASS	2.23355e-06	0.0154786	895434	2	NM_006018.3	ENST00000528880	ENSG00000255398	protein_coding	HCAR3	missense_variant	1.56294e-05	23	0.254	tolerated(0.22)	probably_damaging(0.924)		MISSENSE	TRUE	FALSE	T	C	2.23355e-06	2	V/I	239	1.21043e-06	1	0.0282471	0.87	-0.0154202	0.054939	0.0787804	0.78	1
12:122716426:G:A	chr12	122716426	G	A	chr12_122716426_G_C;chr12_122716426_G_A	PASS	1.09949e-06	0	909512	1	NM_006018.3	ENST00000528880	ENSG00000255398	protein_coding	HCAR3	synonymous_variant	0	7.475					SYN	TRUE	FALSE	A	G	1.09949e-06	1	L	104	1.19178e-06	1	2.10779e-06	1	0.0156466	0.054939	0.0811108	0.78	1
12:122716594:G:A	chr12	122716594	G	A	chr12_122716594_G_A	PASS	4.39796e-06	0	909512	4	NM_006018.3	ENST00000528880	ENSG00000255398	protein_coding	HCAR3	synonymous_variant	0	9.382					SYN	FALSE	FALSE	A	G	4.39796e-06	4	A	48	4.76711e-06	1	0.0202882	0.89	-0.00755637	0.0274697	0.0756691	0.78	4
12:122729303:T:C	chr12	122729303	T	C	chr12_122729303_T_C	PASS	8.79635e-06	4.83776e-05	909468	8	NM_032554.4	ENST00000432564	ENSG00000196917	protein_coding	HCAR1	missense_variant	0	0.631	0.019	deleterious_low_confidence(0)	benign(0.005)		MISSENSE	FALSE	FALSE	C	T	8.79635e-06	8	H/R	346	8.34289e-06	1	0.547729	0.46	0.00580839	0.0207656	0.0782389	0.78	7
12:122729603:G:A	chr12	122729603	G	A	chr12_122729603_G_A	PASS	3.51838e-05	2.19898e-06	909510	32	NM_032554.4	ENST00000432564	ENSG00000196917	protein_coding	HCAR1	missense_variant	0.00010844	15.98	0.257	tolerated(0.2)	benign(0.19)		MISSENSE	FALSE	FALSE	A	G	3.51838e-05	32	T/M	246	3.69452e-05	1	0.000234069	0.99	0.00277533	0.00986786	0.0791013	0.78	31
12:122729632:G:A	chr12	122729632	G	A	chr12_122729632_G_A;chr12_122729632_G_C	PASS	0.000597027	6.59694e-06	909506	543	NM_032554.4	ENST00000432564	ENSG00000196917	protein_coding	HCAR1	synonymous_variant	0.000789865	5.565					SYN	TRUE	FALSE	A	G	0.000597027	543	S	236	0.000628072	1	0.18051	0.67	0.000655938	0.00239018	0.0753122	0.78	527
12:122729749:G:A	chr12	122729749	G	A	chr12_122729749_G_A	PASS	1.09949e-06	0	909512	1	NM_032554.4	ENST00000432564	ENSG00000196917	protein_coding	HCAR1	synonymous_variant	0	9.841					SYN	FALSE	FALSE	A	G	1.09949e-06	1	F	197	1.19178e-06	1	0.0046454	0.95	0.0150364	0.0549394	0.0749065	0.78	1
12:122729750:A:G	chr12	122729750	A	G	chr12_122729750_A_G	PASS	1.09949e-06	2.19898e-06	909510	1	NM_032554.4	ENST00000432564	ENSG00000196917	protein_coding	HCAR1	missense_variant	0	12.95	0.133	tolerated(0.32)	benign(0.026)		MISSENSE	FALSE	FALSE	G	A	1.09949e-06	1	F/S	197	1.19178e-06	1	0.0046458	0.95	0.0150366	0.0549394	0.0749081	0.78	1
12:122702145:C:T	chr12	122702145	C	T	chr12_122702145_C_T	PASS	2.52887e-05	1.53929e-05	909498	23	NM_177551.4	ENST00000328880	ENSG00000182782	protein_coding	HCAR2	3_prime_UTR_variant	1.54923e-05	13.49					UTR	FALSE	FALSE	T	C	2.52887e-05	23	.	.	1.19178e-06	1	0.314023	0.58	-0.0147416	0.0549392	0.0719988	0.79	1
12:122702183:C:A	chr12	122702183	C	A	chr12_122702183_C_A	PASS	0.000137445	6.37705e-05	909454	125	NM_177551.4	ENST00000328880	ENSG00000182782	protein_coding	HCAR2	3_prime_UTR_variant	0.000201675	6.418					UTR	FALSE	FALSE	A	C	0.000137445	125	.	.	8.10427e-05	1	0.0539473	0.82	0.00173262	0.00666342	0.06761	0.79	68
12:122702495:C:T	chr12	122702495	C	T	chr12_122702495_C_T	PASS	1.31952e-05	0.000101153	909420	12	NM_177551.4	ENST00000328880	ENSG00000182782	protein_coding	HCAR2	synonymous_variant	1.54847e-05	0.165					SYN	FALSE	FALSE	T	C	1.31952e-05	12	T	263	1.31109e-05	1	0.151242	0.7	-0.00430616	0.0165655	0.0675729	0.79	11
12:122702784:ATCT:A	chr12	122702784	ATCT	A	chr12_122702785_T_A;chr12_122702784_ATCT_A;chr12_122702786_C_T	PASS	4.42025e-06	0.00504226	904926	4	NM_177551.4	ENST00000328880	ENSG00000182782	protein_coding	HCAR2	inframe_deletion	0	2.691					INFRAME	TRUE	TRUE	A	ATCT	4.42025e-06	4	KM/M	166-167	3.59451e-06	1	0.00170017	0.97	0.00828182	0.0317194	0.0681711	0.79	3
12:122702962:C:A	chr12	122702962	C	A	chr12_122702962_C_A	PASS	1.09949e-06	2.19898e-06	909510	1	NM_177551.4	ENST00000328880	ENSG00000182782	protein_coding	HCAR2	missense_variant	0	21.8	0.259	tolerated(0.11)	possibly_damaging(0.68)		MISSENSE	FALSE	FALSE	A	C	1.09949e-06	1	A/S	108	1.19178e-06	1	0.0872428	0.77	0.0145278	0.0549398	0.0699243	0.79	1
12:122715572:C:T	chr12	122715572	C	T	chr12_122715572_C_T	PASS	1.10009e-06	0.000547546	909014	1	NM_006018.3	ENST00000528880	ENSG00000255398	protein_coding	HCAR3	3_prime_UTR_variant	0	2.229					UTR	FALSE	FALSE	T	C	1.10009e-06	1	.	.	1.19246e-06	1	0.222909	0.64	0.0144334	0.0549394	0.069019	0.79	1
12:122715725:G:A	chr12	122715725	G	A	chr12_122715725_G_A	PASS	4.39908e-06	0.000255082	909280	4	NM_006018.3	ENST00000528880	ENSG00000255398	protein_coding	HCAR3	missense_variant	0	1.496	0.062	tolerated(0.22)	benign(0)		MISSENSE	FALSE	FALSE	A	G	4.39908e-06	4	T/I	338	3.57622e-06	1	0.206336	0.65	-0.00860321	0.0317193	0.0735654	0.79	3
12:122716321:G:C	chr12	122716321	G	C	chr12_122716321_G_C	PASS	2.19899e-06	4.39796e-06	909508	2	NM_006018.3	ENST00000528880	ENSG00000255398	protein_coding	HCAR3	missense_variant	0	17.98	0.082	tolerated(0.21)	benign(0.224)		MISSENSE	FALSE	FALSE	C	G	2.19899e-06	2	I/M	139	2.38356e-06	1	0.067759	0.79	0.0104178	0.0388477	0.0719149	0.79	2
12:122716406:C:T	chr12	122716406	C	T	chr12_122716406_C_T	PASS	6.04721e-05	2.19898e-06	909510	55	NM_006018.3	ENST00000528880	ENSG00000255398	protein_coding	HCAR3	missense_variant	0	25.9	0.538	deleterious(0)	probably_damaging(0.988)		MISSENSE	FALSE	FALSE	T	C	6.04721e-05	55	R/H	111	6.07809e-05	1	0.00293778	0.96	-0.00204761	0.00769357	0.0708335	0.79	51
12:122716474:C:T	chr12	122716474	C	T	chr12_122716474_C_T	PASS	2.19898e-06	0	909512	2	NM_006018.3	ENST00000528880	ENSG00000255398	protein_coding	HCAR3	synonymous_variant	0	1.909					SYN	FALSE	FALSE	T	C	2.19898e-06	2	V	88	2.38356e-06	1	0.0772804	0.78	0.010546	0.0388481	0.0736941	0.79	2
12:122716480:G:A	chr12	122716480	G	A	chr12_122716480_G_A	PASS	1.64924e-05	2.19898e-06	909510	15	NM_006018.3	ENST00000528880	ENSG00000255398	protein_coding	HCAR3	synonymous_variant	1.54871e-05	2.292					SYN	FALSE	FALSE	A	G	1.64924e-05	15	Y	86	1.78767e-05	1	0.162459	0.69	-0.00376749	0.0141855	0.0705367	0.79	15
12:122716562:CA:C	chr12	122716562	CA	C	chr12_122716563_A_T;chr12_122716562_CA_C	PASS	1.09949e-06	0	909512	1	NM_006018.3	ENST00000528880	ENSG00000255398	protein_coding	HCAR3	frameshift_variant	0	27.2				LC	PTV	TRUE	TRUE	C	CA	1.09949e-06	1	W/X	59	1.19178e-06	1	0.00346326	0.95	0.0149432	0.0549395	0.0739808	0.79	1
12:122716618:A:G	chr12	122716618	A	G	chr12_122716618_A_G	PASS	5.71811e-05	0.000131939	909392	52	NM_006018.3	ENST00000528880	ENSG00000255398	protein_coding	HCAR3	synonymous_variant	7.74545e-05	0.173					SYN	FALSE	FALSE	G	A	5.71811e-05	52	F	40	5.00602e-05	1	0.0381775	0.85	0.00226272	0.00847774	0.071236	0.79	42
12:122729241:A:T	chr12	122729241	A	T	chr12_122729241_A_T	PASS	1.66324e-05	0.0084221	901852	15	NM_032554.4	ENST00000432564	ENSG00000196917	protein_coding	HCAR1	3_prime_UTR_variant	0	1.86					UTR	FALSE	FALSE	T	A	1.66324e-05	15	.	.	1.20195e-06	1	0.0947419	0.76	0.0146191	0.0549401	0.0708051	0.79	1
12:122729598:G:A	chr12	122729598	G	A	chr12_122729598_G_A	PASS	1.09949e-06	2.19898e-06	909510	1	NM_032554.4	ENST00000432564	ENSG00000196917	protein_coding	HCAR1	missense_variant	0	5.727	0.031	tolerated(0.73)	benign(0.01)		MISSENSE	FALSE	FALSE	A	G	1.09949e-06	1	P/S	248	1.19178e-06	1	0.105912	0.74	0.0146851	0.0549393	0.0714479	0.79	1
12:122730262:A:G	chr12	122730262	A	G	chr12_122730262_A_G	PASS	2.1991e-06	5.27756e-05	909464	2	NM_032554.4	ENST00000432564	ENSG00000196917	protein_coding	HCAR1	synonymous_variant	0	6.726					SYN	FALSE	FALSE	G	A	2.1991e-06	2	F	26	2.38367e-06	1	0.470784	0.49	-0.0102244	0.0388481	0.0692682	0.79	2
12:122730343:G:A	chr12	122730343	G	A	chr12_122730343_G_A	PASS	1.09964e-06	0.000131939	909392	1	NM_032554.4	ENST00000432564	ENSG00000196917	protein_coding	HCAR1	5_prime_UTR_variant	0	8.806					UTR	FALSE	FALSE	A	G	1.09964e-06	1	.	.	1.19195e-06	1	0.50051	0.48	0.0146963	0.054939	0.071557	0.79	1
12:122730360:C:T	chr12	122730360	C	T	chr12_122730359_T_A;chr12_122730359_TC_T;chr12_122730360_C_T	PASS	1.10032e-06	0.00075645	908824	1	NM_032554.4	ENST00000432564	ENSG00000196917	protein_coding	HCAR1	5_prime_UTR_variant	0	2.602					UTR	TRUE	FALSE	T	C	1.10032e-06	1	.	.	1.19269e-06	1	0.0862861	0.77	-0.0144826	0.0549397	0.0694896	0.79	1
12:122702276:G:A	chr12	122702276	G	A	chr12_122702276_G_A;chr12_122702275_TG_T	PASS	1.09951e-06	1.31939e-05	909500	1	NM_177551.4	ENST00000328880	ENSG00000182782	protein_coding	HCAR2	synonymous_variant	0	0.692					SYN	TRUE	FALSE	A	G	1.09951e-06	1	N	336	1.19179e-06	1	0.0619504	0.8	-0.0136261	0.0549396	0.0615138	0.8	1
12:122702310:C:A	chr12	122702310	C	A	chr12_122702310_C_A	PASS	4.39798e-06	4.39796e-06	909508	4	NM_177551.4	ENST00000328880	ENSG00000182782	protein_coding	HCAR2	missense_variant	0	13.24	0.109	tolerated(0.16)	benign(0.04)		MISSENSE	FALSE	FALSE	A	C	4.39798e-06	4	R/L	325	2.38356e-06	1	0.0648585	0.8	-0.00984957	0.038849	0.0642797	0.8	2
12:122702570:G:A	chr12	122702570	G	A	chr12_122702570_G_A	PASS	3.29852e-06	1.31939e-05	909500	3	NM_177551.4	ENST00000328880	ENSG00000182782	protein_coding	HCAR2	synonymous_variant	1.54832e-05	0.569					SYN	FALSE	FALSE	A	G	3.29852e-06	3	I	238	2.38359e-06	1	0.197497	0.66	-0.00999082	0.0388479	0.0661405	0.8	2
12:122702692:A:G	chr12	122702692	A	G	chr12_122702692_A_G	PASS	1.39634e-05	0.0551109	859388	12	NM_177551.4	ENST00000328880	ENSG00000182782	protein_coding	HCAR2	missense_variant	0.000609035	18.08	0.286	tolerated(0.06)	benign(0.284)		MISSENSE	FALSE	FALSE	G	A	1.39634e-05	12	F/L	198	1.13689e-05	1	0.040436	0.84	-0.00469746	0.0183134	0.065794	0.8	10
12:122702700:A:G	chr12	122702700	A	G	chr12_122702700_A_G	PASS	4.39796e-06	0	909512	4	NM_177551.4	ENST00000328880	ENSG00000182782	protein_coding	HCAR2	missense_variant	0	26.3	0.324	deleterious(0)	probably_damaging(0.996)		MISSENSE	FALSE	FALSE	G	A	4.39796e-06	4	L/P	195	4.76711e-06	1	0.100818	0.75	-0.00687775	0.0274697	0.0626883	0.8	4
12:122702768:G:A	chr12	122702768	G	A	chr12_122702768_G_T;chr12_122702768_G_A	PASS	5.49745e-06	0	909512	5	NM_177551.4	ENST00000328880	ENSG00000182782	protein_coding	HCAR2	synonymous_variant	3.09684e-05	0.279					SYN	TRUE	FALSE	A	G	5.49745e-06	5	G	172	4.76711e-06	1	0.0692365	0.79	0.00689292	0.0274699	0.062964	0.8	4
12:122715599:T:G	chr12	122715599	T	G	chr12_122715599_T_G	PASS	1.42938e-05	3.07857e-05	909484	13	NM_006018.3	ENST00000528880	ENSG00000255398	protein_coding	HCAR3	missense_variant	0	4.381	0.097	tolerated_low_confidence(0.25)	benign(0)		MISSENSE	FALSE	FALSE	G	T	1.42938e-05	13	K/T	380	1.43018e-05	1	0.0824674	0.77	-0.00408674	0.0158599	0.0663975	0.8	12
12:122716272:C:T	chr12	122716272	C	T	chr12_122716272_C_T;chr12_122716272_C_G	PASS	0.000100144	0.000899383	908694	91	NM_006018.3	ENST00000528880	ENSG00000255398	protein_coding	HCAR3	missense_variant	3.09789e-05	6.571	0.027	tolerated(1)	benign(0)		MISSENSE	TRUE	FALSE	T	C	0.000100144	91	V/I	156	0.000104973	1	0.00306048	0.96	-0.00147702	0.00585764	0.0635811	0.8	88
12:122716489:C:T	chr12	122716489	C	T	chr12_122716489_C_T	PASS	1.09949e-06	0	909512	1	NM_006018.3	ENST00000528880	ENSG00000255398	protein_coding	HCAR3	synonymous_variant	0	3.141					SYN	FALSE	FALSE	T	C	1.09949e-06	1	V	83	1.19178e-06	1	0.0873172	0.77	0.0141273	0.0549393	0.0661227	0.8	1
12:122716765:G:A	chr12	122716765	G	A	chr12_122716765_G_A	PASS	1.09975e-05	0.00023749	909296	10	NM_006018.3	ENST00000528880	ENSG00000255398	protein_coding	HCAR3	5_prime_UTR_variant	4.64655e-05	2.482					UTR	FALSE	FALSE	A	G	1.09975e-05	10	.	.	1.07286e-05	1	0.0816384	0.78	0.00459168	0.0183133	0.0628653	0.8	9
12:122716816:G:C	chr12	122716816	G	C	chr12_122716816_G_T;chr12_122716816_G_A;chr12_122716816_G_C	PASS	1.10613e-06	0.00600102	904054	1	NM_006018.3	ENST00000528880	ENSG00000255398	protein_coding	HCAR3	upstream_gene_variant	0	5.984					INTERGENIC	TRUE	FALSE	C	G	1.10613e-06	1	.	.	1.19888e-06	1	0.357591	0.55	-0.0140126	0.0549391	0.065054	0.8	1
12:122729971:C:T	chr12	122729971	C	T	chr12_122729971_C_A;chr12_122729971_C_T	PASS	2.19899e-06	4.39796e-06	909508	2	NM_032554.4	ENST00000432564	ENSG00000196917	protein_coding	HCAR1	synonymous_variant	0	7.612					SYN	TRUE	FALSE	T	C	2.19899e-06	2	A	123	2.38357e-06	1	0.153979	0.69	-0.00971742	0.0388483	0.0625688	0.8	2
12:122702833:G:T	chr12	122702833	G	T	chr12_122702833_G_T	PASS	8.13629e-05	6.59694e-06	909506	74	NM_177551.4	ENST00000328880	ENSG00000182782	protein_coding	HCAR2	missense_variant	0.0001239	12.63	0.382	tolerated(0.05)	probably_damaging(0.967)		MISSENSE	FALSE	FALSE	T	G	8.13629e-05	74	L/M	151	8.70005e-05	1	0.00226837	0.96	0.00151963	0.00643073	0.0558413	0.81	73
12:122702862:T:C	chr12	122702862	T	C	chr12_122702862_T_C	PASS	6.59696e-06	2.19898e-06	909510	6	NM_177551.4	ENST00000328880	ENSG00000182782	protein_coding	HCAR2	missense_variant	1.54957e-05	9.876	0.057	tolerated(0.32)	benign(0.062)		MISSENSE	FALSE	FALSE	C	T	6.59696e-06	6	N/S	141	5.95891e-06	1	0.240543	0.62	-0.0059008	0.0245696	0.05768	0.81	5
12:122702876:C:G	chr12	122702876	C	G	chr12_122702876_C_G	PASS	1.09949e-06	2.19898e-06	909510	1	NM_177551.4	ENST00000328880	ENSG00000182782	protein_coding	HCAR2	synonymous_variant	0	1.876					SYN	FALSE	FALSE	G	C	1.09949e-06	1	L	136	1.19178e-06	1	0.0571212	0.81	0.0131877	0.0549431	0.0576116	0.81	1
12:122703147:C:T	chr12	122703147	C	T	chr12_122703147_C_T	PASS	1.09949e-06	0	909512	1	NM_177551.4	ENST00000328880	ENSG00000182782	protein_coding	HCAR2	missense_variant	0	24.1	0.332	deleterious(0)	probably_damaging(0.992)		MISSENSE	FALSE	FALSE	T	C	1.09949e-06	1	G/D	46	1.19178e-06	1	0.161168	0.69	0.0134825	0.054939	0.0602254	0.81	1
12:122703249:T:C	chr12	122703249	T	C	chr12_122703249_T_C	PASS	1.09949e-06	0	909512	1	NM_177551.4	ENST00000328880	ENSG00000182782	protein_coding	HCAR2	missense_variant	0	0.172	0.049	tolerated_low_confidence(0.31)	benign(0.023)		MISSENSE	FALSE	FALSE	C	T	1.09949e-06	1	E/G	12	1.19178e-06	1	0.171448	0.68	-0.013285	0.0549394	0.0584732	0.81	1
12:122716239:ACTT:A	chr12	122716239	ACTT	A	chr12_122716239_ACTT_A;chr12_122716239_A_T;chr12_122716240_C_A;chr12_122716239_A_G	PASS	1.3194e-05	8.79593e-06	909504	12	NM_006018.3	ENST00000528880	ENSG00000255398	protein_coding	HCAR3	inframe_deletion	0	0.963					INFRAME	TRUE	TRUE	A	ACTT	1.3194e-05	12	K/-	166	1.07261e-05	1	0.0280832	0.87	-0.00433771	0.0183133	0.0561034	0.81	9
12:122716262:G:C	chr12	122716262	G	C	chr12_122716262_G_C	PASS	2.199e-06	6.59694e-06	909506	2	NM_006018.3	ENST00000528880	ENSG00000255398	protein_coding	HCAR3	missense_variant	0	22.7	0.25	tolerated(0.14)	possibly_damaging(0.449)		MISSENSE	FALSE	FALSE	C	G	2.199e-06	2	T/R	159	2.38357e-06	1	0.035059	0.85	0.0095138	0.0388478	0.0599757	0.81	2
12:122716267:G:A	chr12	122716267	G	A	chr12_122716267_G_T;chr12_122716267_G_A	PASS	1.0995e-06	8.79593e-06	909504	1	NM_006018.3	ENST00000528880	ENSG00000255398	protein_coding	HCAR3	synonymous_variant	0	4.529					SYN	TRUE	FALSE	A	G	1.0995e-06	1	G	157	1.19179e-06	1	0.0391751	0.84	-0.0131807	0.0549392	0.057559	0.81	1
12:122716271:A:G	chr12	122716271	A	G	chr12_122716271_A_G	PASS	2.19899e-06	4.39796e-06	909508	2	NM_006018.3	ENST00000528880	ENSG00000255398	protein_coding	HCAR3	missense_variant	0	22	0.089	deleterious(0)	benign(0.045)		MISSENSE	FALSE	FALSE	G	A	2.19899e-06	2	V/A	156	1.19178e-06	1	0.0247665	0.87	-0.0135008	0.0549395	0.0603883	0.81	1
12:122729365:A:C	chr12	122729365	A	C	chr12_122729365_A_C	PASS	1.09949e-06	0	909512	1	NM_032554.4	ENST00000432564	ENSG00000196917	protein_coding	HCAR1	missense_variant	0	0.265	0.034	tolerated(0.24)	benign(0)		MISSENSE	FALSE	FALSE	C	A	1.09949e-06	1	S/R	325	1.19178e-06	1	0.115328	0.73	-0.013457	0.0549397	0.0599957	0.81	1
12:122729395:A:T	chr12	122729395	A	T	chr12_122729395_A_T	PASS	2.19899e-06	4.39796e-06	909508	2	NM_032554.4	ENST00000432564	ENSG00000196917	protein_coding	HCAR1	synonymous_variant	0	0.997					SYN	FALSE	FALSE	T	A	2.19899e-06	2	I	315	2.38357e-06	1	0.134847	0.71	0.00911004	0.0388477	0.0549932	0.81	2
12:122729714:A:C	chr12	122729714	A	C	chr12_122729714_A_C	PASS	3.07857e-05	0	909512	28	NM_032554.4	ENST00000432564	ENSG00000196917	protein_coding	HCAR1	missense_variant	0	25.4	0.424	deleterious(0)	probably_damaging(0.996)		MISSENSE	FALSE	FALSE	C	A	3.07857e-05	28	L/R	209	3.33698e-05	1	0.00617915	0.94	0.00253793	0.0103834	0.0597417	0.81	28
12:122729952:G:T	chr12	122729952	G	T	chr12_122729952_G_T;chr12_122729952_G_A	PASS	1.5393e-05	1.09949e-05	909502	14	NM_032554.4	ENST00000432564	ENSG00000196917	protein_coding	HCAR1	synonymous_variant	4.64583e-05	7.662					SYN	TRUE	FALSE	T	G	1.5393e-05	14	R	130	1.54933e-05	1	0.420489	0.52	-0.00359303	0.0152381	0.0555976	0.81	13
12:122730083:A:G	chr12	122730083	A	G	chr12_122730083_A_G	PASS	9.89548e-06	6.59694e-06	909506	9	NM_032554.4	ENST00000432564	ENSG00000196917	protein_coding	HCAR1	missense_variant	0	14.24	0.075	tolerated(0.14)	benign(0.098)		MISSENSE	FALSE	FALSE	G	A	9.89548e-06	9	I/T	86	1.07261e-05	1	0.112208	0.74	0.0043174	0.0183133	0.0555793	0.81	9
12:122730090:C:T	chr12	122730090	C	T	chr12_122730090_C_T	PASS	2.19898e-06	0	909512	2	NM_032554.4	ENST00000432564	ENSG00000196917	protein_coding	HCAR1	missense_variant	0	22.4	0.188	deleterious(0)	probably_damaging(0.992)		MISSENSE	FALSE	FALSE	T	C	2.19898e-06	2	G/R	84	2.38356e-06	1	0.0705123	0.79	-0.00929663	0.038848	0.0572682	0.81	2
12:122702299:C:T	chr12	122702299	C	T	chr12_122702299_C_T	PASS	2.19907e-06	4.17806e-05	909474	2	NM_177551.4	ENST00000328880	ENSG00000182782	protein_coding	HCAR2	missense_variant	1.54828e-05	0.36	0.046	tolerated(0.35)	benign(0)		MISSENSE	FALSE	FALSE	T	C	2.19907e-06	2	V/I	329	1.19183e-06	1	0.0344713	0.85	0.0122397	0.0549408	0.0496312	0.82	1
12:122702606:G:C	chr12	122702606	G	C	chr12_122702606_G_C	PASS	1.09949e-06	0	909512	1	NM_177551.4	ENST00000328880	ENSG00000182782	protein_coding	HCAR2	missense_variant	0	22.5	0.113	tolerated(0.34)	possibly_damaging(0.475)		MISSENSE	FALSE	FALSE	C	G	1.09949e-06	1	I/M	226	1.19178e-06	1	0.103834	0.75	-0.0124829	0.0549393	0.0516255	0.82	1
12:122702767:C:G	chr12	122702767	C	G	chr12_122702767_C_T;chr12_122702767_C_G	PASS	1.43685e-05	0.00522478	904760	13	NM_177551.4	ENST00000328880	ENSG00000182782	protein_coding	HCAR2	missense_variant	3.09732e-05	0.001	0.039	tolerated(0.07)	benign(0.175)		MISSENSE	TRUE	FALSE	G	C	1.43685e-05	13	G/R	173	1.55793e-05	1	0.0752527	0.78	-0.00346332	0.0152375	0.0516602	0.82	13
12:122703363:T:G	chr12	122703363	T	G	chr12_122703363_T_G	PASS	1.10327e-06	0.00342821	906394	1	NM_177551.4	ENST00000328880	ENSG00000182782	protein_coding	HCAR2	upstream_gene_variant	0	7.321					INTERGENIC	FALSE	FALSE	G	T	1.10327e-06	1	.	.	1.19581e-06	1	0.250879	0.62	0.0127662	0.0549391	0.053996	0.82	1
12:122716122:A:G	chr12	122716122	A	G	chr12_122716122_A_G	PASS	1.09952e-06	2.41888e-05	909490	1	NM_006018.3	ENST00000528880	ENSG00000255398	protein_coding	HCAR3	missense_variant	0	25.6	0.182	deleterious(0)	possibly_damaging(0.859)		MISSENSE	FALSE	FALSE	G	A	1.09952e-06	1	F/L	206	1.1918e-06	1	0.0381332	0.85	-0.0121523	0.0549391	0.0489278	0.82	1
12:122716143:G:A	chr12	122716143	G	A	chr12_122716143_G_A	PASS	1.0995e-06	4.39796e-06	909508	1	NM_006018.3	ENST00000528880	ENSG00000255398	protein_coding	HCAR3	synonymous_variant	0	4.849					SYN	FALSE	FALSE	A	G	1.0995e-06	1	L	199	1.19178e-06	1	0.608936	0.44	0.0123253	0.0549392	0.0503307	0.82	1
12:122716372:C:G	chr12	122716372	C	G	chr12_122716372_C_G;chr12_122716372_C_T	PASS	2.08905e-05	6.59694e-06	909506	19	NM_006018.3	ENST00000528880	ENSG00000255398	protein_coding	HCAR3	synonymous_variant	0	1.996					SYN	TRUE	FALSE	G	C	2.08905e-05	19	A	122	2.26439e-05	1	0.000199162	0.99	0.00284196	0.0126048	0.0508354	0.82	19
12:122729317:G:A	chr12	122729317	G	A	chr12_122729317_G_A	PASS	1.09953e-06	3.73827e-05	909478	1	NM_032554.4	ENST00000432564	ENSG00000196917	protein_coding	HCAR1	synonymous_variant	0	0.059					SYN	FALSE	FALSE	A	G	1.09953e-06	1	H	341	1.19183e-06	1	0.0138706	0.91	0.0125595	0.0549391	0.0522613	0.82	1
12:122729689:C:T	chr12	122729689	C	T	chr12_122729689_C_T	PASS	2.19898e-06	0	909512	2	NM_032554.4	ENST00000432564	ENSG00000196917	protein_coding	HCAR1	synonymous_variant	0	8.452					SYN	FALSE	FALSE	T	C	2.19898e-06	2	K	217	2.38356e-06	1	0.0256397	0.87	0.00867791	0.0388477	0.0498999	0.82	2
12:122729793:G:C	chr12	122729793	G	C	chr12_122729793_G_T;chr12_122729793_G_C	PASS	1.0995e-06	8.79593e-06	909504	1	NM_032554.4	ENST00000432564	ENSG00000196917	protein_coding	HCAR1	missense_variant	0	22.5	0.047	tolerated(0.16)	possibly_damaging(0.679)		MISSENSE	TRUE	FALSE	C	G	1.0995e-06	1	L/V	183	1.19179e-06	1	0.0295499	0.86	-0.012486	0.0549392	0.0516515	0.82	1
12:122730337:C:T	chr12	122730337	C	T	chr12_122730337_C_T	PASS	1.09956e-05	5.93725e-05	909458	10	NM_032554.4	ENST00000432564	ENSG00000196917	protein_coding	HCAR1	start_lost	0	19.59		tolerated(0.11)	benign(0.027)		START_LOST	FALSE	FALSE	T	C	1.09956e-05	10	M/I	1	1.07266e-05	1	0.269284	0.6	0.00408718	0.0183135	0.0498089	0.82	9
12:122702410:C:T	chr12	122702410	C	T	chr12_122702410_C_T	PASS	9.89579e-06	3.73827e-05	909478	9	NM_177551.4	ENST00000328880	ENSG00000182782	protein_coding	HCAR2	missense_variant	3.09722e-05	0.995	0.17	deleterious(0)	benign(0.384)		MISSENSE	FALSE	FALSE	T	C	9.89579e-06	9	V/M	292	9.53455e-06	1	0.00636682	0.94	0.00422485	0.0194249	0.0473048	0.83	8
12:122702496:G:A	chr12	122702496	G	A	chr12_122702496_G_A	PASS	7.69682e-06	5.05766e-05	909466	7	NM_177551.4	ENST00000328880	ENSG00000182782	protein_coding	HCAR2	missense_variant	0	4.195	0.096	tolerated(0.22)	benign(0.109)		MISSENSE	FALSE	FALSE	A	G	7.69682e-06	7	T/M	263	7.15103e-06	1	0.227769	0.63	-0.00473854	0.022429	0.0446343	0.83	6
12:122715620:TG:T	chr12	122715620	TG	T	chr12_122715620_TG_T	PASS	5.49748e-06	4.39796e-06	909508	5	NM_006018.3	ENST00000528880	ENSG00000255398	protein_coding	HCAR3	frameshift_variant	4.6454e-05	24.8				LC	PTV	FALSE	TRUE	T	TG	5.49748e-06	5	Q/X	373	5.95892e-06	1	0.18925	0.66	-0.00529866	0.0245699	0.0465079	0.83	5
12:122716156:G:A	chr12	122716156	G	A	chr12_122716156_G_A;chr12_122716156_G_C	PASS	4.39798e-06	4.39796e-06	909508	4	NM_006018.3	ENST00000528880	ENSG00000255398	protein_coding	HCAR3	synonymous_variant	0	6.499					SYN	TRUE	FALSE	A	G	4.39798e-06	4	L	194	4.76713e-06	1	0.136239	0.71	-0.00592645	0.0274701	0.0465444	0.83	4
12:122716535:T:C	chr12	122716535	T	C	chr12_122716535_T_C	PASS	1.31939e-05	0	909512	12	NM_006018.3	ENST00000528880	ENSG00000255398	protein_coding	HCAR3	missense_variant	0	24.7	0.263	deleterious(0.04)	possibly_damaging(0.781)		MISSENSE	FALSE	FALSE	C	T	1.31939e-05	12	N/S	68	1.43013e-05	1	0.824404	0.36	-0.00338747	0.01586	0.045619	0.83	12
12:122716824:C:A	chr12	122716824	C	A	chr12_122716824_C_A;chr12_122716824_C_G	PASS	1.33047e-05	0.00833194	901934	12	NM_006018.3	ENST00000528880	ENSG00000255398	protein_coding	HCAR3	upstream_gene_variant	3.10154e-05	8.735					INTERGENIC	TRUE	FALSE	A	C	1.33047e-05	12	.	.	4.80639e-06	1	0.15976	0.69	0.00600629	0.0274745	0.0477918	0.83	4
12:122729245:C:G	chr12	122729245	C	G	chr12_122729245_C_T;chr12_122729245_C_G	PASS	3.32076e-06	0.00671129	903408	3	NM_032554.4	ENST00000432564	ENSG00000196917	protein_coding	HCAR1	3_prime_UTR_variant	0	0.048					UTR	TRUE	FALSE	G	C	3.32076e-06	3	.	.	1.19984e-06	1	0.177807	0.67	0.0116584	0.0549483	0.0450161	0.83	1
12:122729647:T:G	chr12	122729647	T	G	chr12_122729647_T_C;chr12_122729647_T_G	PASS	2.19898e-06	0	909512	2	NM_032554.4	ENST00000432564	ENSG00000196917	protein_coding	HCAR1	synonymous_variant	0	0.08					SYN	TRUE	FALSE	G	T	2.19898e-06	2	T	231	2.38356e-06	1	0.351887	0.55	0.00846547	0.0388479	0.0474861	0.83	2
12:122729858:G:A	chr12	122729858	G	A	chr12_122729858_G_A	PASS	4.39802e-06	1.31939e-05	909500	4	NM_032554.4	ENST00000432564	ENSG00000196917	protein_coding	HCAR1	missense_variant	1.54861e-05	1.661	0.073	deleterious(0.01)	benign(0.067)		MISSENSE	FALSE	FALSE	A	G	4.39802e-06	4	T/M	161	4.76718e-06	1	0.157659	0.69	-0.00606312	0.0274697	0.0487173	0.83	4
12:122730074:C:T	chr12	122730074	C	T	chr12_122730074_C_T;chr12_122730074_C_A	PASS	3.29847e-06	0	909512	3	NM_032554.4	ENST00000432564	ENSG00000196917	protein_coding	HCAR1	missense_variant	0	23.5	0.426	deleterious(0)	possibly_damaging(0.74)		MISSENSE	TRUE	FALSE	T	C	3.29847e-06	3	R/Q	89	3.57534e-06	1	0.0484283	0.83	-0.00689653	0.0317191	0.0472738	0.83	3
12:122702413:G:T	chr12	122702413	G	T	chr12_122702413_G_T	PASS	1.09949e-06	2.19898e-06	909510	1	NM_177551.4	ENST00000328880	ENSG00000182782	protein_coding	HCAR2	missense_variant	0	25.1	0.917	deleterious(0)	probably_damaging(0.999)		MISSENSE	FALSE	FALSE	T	G	1.09949e-06	1	P/T	291	1.19178e-06	1	0.149624	0.7	-0.010946	0.0549392	0.039696	0.84	1
12:122702502:G:A	chr12	122702502	G	A	chr12_122702502_G_A	PASS	1.09952e-06	2.41888e-05	909490	1	NM_177551.4	ENST00000328880	ENSG00000182782	protein_coding	HCAR2	missense_variant	0	0.001	0.12	tolerated(0.59)	benign(0.006)		MISSENSE	FALSE	FALSE	A	G	1.09952e-06	1	S/L	261	1.1918e-06	1	0.00773437	0.93	0.0108834	0.0549391	0.0392433	0.84	1
12:122703268:G:T	chr12	122703268	G	T	chr12_122703268_G_T	PASS	1.09949e-06	0	909512	1	NM_177551.4	ENST00000328880	ENSG00000182782	protein_coding	HCAR2	missense_variant	0	1.393	0.051	tolerated_low_confidence(0.21)	benign(0.003)		MISSENSE	FALSE	FALSE	T	G	1.09949e-06	1	L/M	6	1.19178e-06	1	0.038921	0.84	0.011405	0.0549411	0.0430918	0.84	1
12:122716199:A:C	chr12	122716199	A	C	chr12_122716199_A_C	PASS	1.0995e-06	4.39796e-06	909508	1	NM_006018.3	ENST00000528880	ENSG00000255398	protein_coding	HCAR3	missense_variant	0	27.7	0.295	deleterious(0)	probably_damaging(1)		MISSENSE	FALSE	FALSE	C	A	1.0995e-06	1	F/C	180	1.19178e-06	1	0.285651	0.59	-0.010861	0.0549396	0.0390814	0.84	1
12:122716492:G:C	chr12	122716492	G	C	chr12_122716492_G_A;chr12_122716492_G_C	PASS	3.29984e-06	0.000413409	909136	3	NM_006018.3	ENST00000528880	ENSG00000255398	protein_coding	HCAR3	missense_variant	0	22.3	0.148	tolerated(0.07)	possibly_damaging(0.601)		MISSENSE	TRUE	FALSE	C	G	3.29984e-06	3	F/L	82	3.57534e-06	1	0.172432	0.68	-0.00626041	0.0317196	0.0389537	0.84	3
12:122716827:T:C	chr12	122716827	T	C	chr12_122716827_T_C	PASS	4.10913e-05	0.00998118	900434	37	NM_006018.3	ENST00000528880	ENSG00000255398	protein_coding	HCAR3	upstream_gene_variant	3.10684e-05	2.789					INTERGENIC	FALSE	FALSE	C	T	4.10913e-05	37	.	.	2.28692e-05	1	0.148106	0.7	-0.00255623	0.0126046	0.0411282	0.84	19
12:122729893:A:T	chr12	122729893	A	T	chr12_122729893_A_T	PASS	6.59697e-06	4.39796e-06	909508	6	NM_032554.4	ENST00000432564	ENSG00000196917	protein_coding	HCAR1	stop_gained	0	28.2				LC	PTV	FALSE	FALSE	T	A	6.59697e-06	6	Y/*	149	7.15071e-06	1	0.0077181	0.93	-0.00448501	0.022429	0.0399859	0.84	6
12:122730257:A:G	chr12	122730257	A	G	chr12_122730257_A_G	PASS	1.0995e-06	4.39796e-06	909508	1	NM_032554.4	ENST00000432564	ENSG00000196917	protein_coding	HCAR1	missense_variant	1.54837e-05	24.5	0.402	deleterious(0)	probably_damaging(0.993)		MISSENSE	FALSE	FALSE	G	A	1.0995e-06	1	L/P	28	1.19178e-06	1	0.378264	0.54	-0.0112477	0.0549391	0.0419147	0.84	1
12:122730307:C:T	chr12	122730307	C	T	chr12_122730307_C_T	PASS	1.0995e-06	4.39796e-06	909508	1	NM_032554.4	ENST00000432564	ENSG00000196917	protein_coding	HCAR1	synonymous_variant	0	9.741					SYN	FALSE	FALSE	T	C	1.0995e-06	1	G	11	1.19178e-06	1	0.00189175	0.97	-0.0110672	0.0550352	0.0404382	0.84	1
12:122702102:G:A	chr12	122702102	G	A	chr12_122702102_G_A	PASS	1.09965e-06	0.000145133	909380	1	NM_177551.4	ENST00000328880	ENSG00000182782	protein_coding	HCAR2	3_prime_UTR_variant	0	0.716					UTR	FALSE	FALSE	A	G	1.09965e-06	1	.	.	1.19194e-06	1	0.324329	0.57	-0.0104062	0.0549394	0.035877	0.85	1
12:122703345:G:C	chr12	122703345	G	C	chr12_122703345_G_C	PASS	5.50337e-06	0.0010753	908534	5	NM_177551.4	ENST00000328880	ENSG00000182782	protein_coding	HCAR2	5_prime_UTR_variant	0	4.556					UTR	FALSE	FALSE	C	G	5.50337e-06	5	.	.	5.96532e-06	1	0.023647	0.88	-0.00459508	0.0245705	0.0349749	0.85	5
12:122716189:G:T	chr12	122716189	G	T	chr12_122716189_G_T	PASS	1.0995e-06	1.09949e-05	909502	1	NM_006018.3	ENST00000528880	ENSG00000255398	protein_coding	HCAR3	stop_gained	0	33				LC	PTV	FALSE	FALSE	T	G	1.0995e-06	1	C/*	183	1.19179e-06	1	0.0457899	0.83	-0.0104269	0.0549403	0.0360185	0.85	1
12:122716267:G:T	chr12	122716267	G	T	chr12_122716267_G_T;chr12_122716267_G_A	PASS	2.199e-06	8.79593e-06	909504	2	NM_006018.3	ENST00000528880	ENSG00000255398	protein_coding	HCAR3	synonymous_variant	0	3.932					SYN	TRUE	FALSE	T	G	2.199e-06	2	G	157	2.38357e-06	1	0.112683	0.74	-0.00746327	0.0388479	0.0369082	0.85	2
12:122716769:C:T	chr12	122716769	C	T	chr12_122716769_C_T	PASS	6.48745e-05	7.03674e-05	909448	59	NM_006018.3	ENST00000528880	ENSG00000255398	protein_coding	HCAR3	5_prime_UTR_variant	1.54847e-05	4.971					UTR	FALSE	FALSE	T	C	6.48745e-05	59	.	.	3.57553e-06	1	0.367787	0.54	0.00586596	0.0317197	0.0341995	0.85	3
12:122716781:G:T	chr12	122716781	G	T	chr12_122716781_G_T;chr12_122716781_G_C;chr12_122716781_G_A	PASS	2.19952e-06	0.000246286	909288	2	NM_006018.3	ENST00000528880	ENSG00000255398	protein_coding	HCAR3	5_prime_UTR_variant	0	4.94					UTR	TRUE	FALSE	T	G	2.19952e-06	2	.	.	2.38415e-06	1	0.174626	0.68	-0.00738287	0.0388481	0.036117	0.85	2
12:122716782:C:G	chr12	122716782	C	G	chr12_122716782_C_G	PASS	2.19929e-06	0.000138536	909386	2	NM_006018.3	ENST00000528880	ENSG00000255398	protein_coding	HCAR3	5_prime_UTR_variant	0	5.959					UTR	FALSE	FALSE	G	C	2.19929e-06	2	.	.	2.38389e-06	1	0.174639	0.68	-0.00738292	0.0388481	0.0361174	0.85	2
12:122716826:G:A	chr12	122716826	G	A	chr12_122716826_G_A	PASS	0.000174706	0.0119405	898652	157	NM_006018.3	ENST00000528880	ENSG00000255398	protein_coding	HCAR3	upstream_gene_variant	0.000155087	0.148					INTERGENIC	FALSE	FALSE	A	G	0.000174706	157	.	.	0.000164009	1	0.285547	0.59	0.000905833	0.00471181	0.036959	0.85	138
12:122729233:G:A	chr12	122729233	G	A	chr12_122729233_G_A;chr12_122729233_G_T	PASS	3.37096e-06	0.0215038	889954	3	NM_032554.4	ENST00000432564	ENSG00000196917	protein_coding	HCAR1	3_prime_UTR_variant	0	0.243					UTR	TRUE	FALSE	A	G	3.37096e-06	3	.	.	3.65438e-06	1	0.0504931	0.82	0.00580754	0.0317196	0.033522	0.85	3
12:122729298:T:C	chr12	122729298	T	C	chr12_122729298_T_C	PASS	1.09967e-05	0.000160526	909366	10	NM_032554.4	ENST00000432564	ENSG00000196917	protein_coding	HCAR1	3_prime_UTR_variant	0	2.563					UTR	FALSE	FALSE	C	T	1.09967e-05	10	.	.	1.19197e-05	1	0.585951	0.44	0.00327318	0.0173735	0.0354949	0.85	10
12:122729564:G:A	chr12	122729564	G	A	chr12_122729564_G_A	PASS	1.09949e-06	0	909512	1	NM_032554.4	ENST00000432564	ENSG00000196917	protein_coding	HCAR1	missense_variant	0	16.52	0.098	tolerated(0.09)	benign(0.34)		MISSENSE	FALSE	FALSE	A	G	1.09949e-06	1	A/V	259	1.19178e-06	1	0.0950229	0.76	-0.0101109	0.0549391	0.0338704	0.85	1
12:122729795:T:G	chr12	122729795	T	G	chr12_122729795_T_G	PASS	1.09949e-06	0	909512	1	NM_032554.4	ENST00000432564	ENSG00000196917	protein_coding	HCAR1	missense_variant	0	24.4	0.419	deleterious(0.02)	possibly_damaging(0.845)		MISSENSE	FALSE	FALSE	G	T	1.09949e-06	1	Q/P	182	1.19178e-06	1	0.0645909	0.8	0.0103173	0.0549417	0.0352639	0.85	1
12:122730261:C:T	chr12	122730261	C	T	chr12_122730261_C_T	PASS	1.09949e-06	2.19898e-06	909510	1	NM_032554.4	ENST00000432564	ENSG00000196917	protein_coding	HCAR1	missense_variant	0	16.11	0.123	tolerated(0.08)	benign(0.41)		MISSENSE	FALSE	FALSE	T	C	1.09949e-06	1	V/M	27	1.19178e-06	1	0.178541	0.67	-0.0101997	0.0549392	0.0344675	0.85	1
12:122730433:G:A	chr12	122730433	G	A	chr12_122730433_G_A	PASS	2.86634e-06	0.232826	697754	2	NM_032554.4	ENST00000432564	ENSG00000196917	protein_coding	HCAR1	5_prime_UTR_variant	0	9.203					UTR	FALSE	FALSE	A	G	2.86634e-06	2	.	.	3.10641e-06	1	0.00912743	0.92	0.00738836	0.0388478	0.0361712	0.85	3
12:122702133:C:G	chr12	122702133	C	G	chr12_122702133_C_G	PASS	1.86918e-05	2.63878e-05	909488	17	NM_177551.4	ENST00000328880	ENSG00000182782	protein_coding	HCAR2	3_prime_UTR_variant	4.64727e-05	0.727					UTR	FALSE	FALSE	G	C	1.86918e-05	17	.	.	2.02607e-05	1	0.120245	0.73	0.00231748	0.013325	0.0302482	0.86	17
12:122702296:C:T	chr12	122702296	C	T	chr12_122702296_C_T	PASS	2.19901e-06	1.31939e-05	909500	2	NM_177551.4	ENST00000328880	ENSG00000182782	protein_coding	HCAR2	missense_variant	0	14.88	0.252	tolerated(0.32)	benign(0.081)		MISSENSE	FALSE	FALSE	T	C	2.19901e-06	2	E/K	330	1.19179e-06	1	0.214196	0.64	-0.00977313	0.054939	0.0316451	0.86	1
12:122702468:C:A	chr12	122702468	C	A	chr12_122702468_C_A;chr12_122702468_C_G	PASS	6.59696e-06	2.19898e-06	909510	6	NM_177551.4	ENST00000328880	ENSG00000182782	protein_coding	HCAR2	synonymous_variant	0	0.154					SYN	TRUE	FALSE	A	C	6.59696e-06	6	V	272	7.15069e-06	1	0.123095	0.73	0.0039342	0.0224291	0.0307671	0.86	6
12:122702638:G:A	chr12	122702638	G	A	chr12_122702638_G_A	PASS	3.29944e-06	0.000294664	909244	3	NM_177551.4	ENST00000328880	ENSG00000182782	protein_coding	HCAR2	missense_variant	4.64785e-05	24.5	0.236	deleterious(0)	possibly_damaging(0.772)		MISSENSE	FALSE	FALSE	A	G	3.29944e-06	3	R/W	216	3.57599e-06	1	0.00123698	0.97	0.00572159	0.0317194	0.0325375	0.86	3
12:122703046:G:A	chr12	122703046	G	A	chr12_122703046_G_A	PASS	2.41888e-05	0	909512	22	NM_177551.4	ENST00000328880	ENSG00000182782	protein_coding	HCAR2	synonymous_variant	0	6.817					SYN	FALSE	FALSE	A	G	2.41888e-05	22	L	80	2.50274e-05	1	0.00340954	0.95	-0.00207697	0.0119892	0.0300107	0.86	21
12:122703266:C:T	chr12	122703266	C	T	chr12_122703266_C_T;chr12_122703266_C_A	PASS	4.39796e-06	0	909512	4	NM_177551.4	ENST00000328880	ENSG00000182782	protein_coding	HCAR2	synonymous_variant	0	1.031					SYN	TRUE	FALSE	T	C	4.39796e-06	4	L	6	4.76711e-06	1	0.0553587	0.81	-0.00479471	0.0274698	0.0304659	0.86	4
12:122715544:C:T	chr12	122715544	C	T	chr12_122715544_C_T	PASS	2.20431e-06	0.00241888	907312	2	NM_006018.3	ENST00000528880	ENSG00000255398	protein_coding	HCAR3	3_prime_UTR_variant	0	13.33					UTR	FALSE	FALSE	T	C	2.20431e-06	2	.	.	2.38942e-06	1	0.00311975	0.96	-0.0068509	0.0388479	0.0311	0.86	2
12:122715594:A:G	chr12	122715594	A	G	chr12_122715594_A_G	PASS	6.48738e-05	5.93725e-05	909458	59	NM_006018.3	ENST00000528880	ENSG00000255398	protein_coding	HCAR3	synonymous_variant	9.29656e-05	0.467					SYN	FALSE	FALSE	G	A	6.48738e-05	59	L	382	7.03191e-05	1	0.134961	0.71	-0.00129604	0.00715323	0.0328269	0.86	59
12:122715964:C:T	chr12	122715964	C	T	chr12_122715964_C_T	PASS	1.23237e-05	0.0186034	892592	11	NM_006018.3	ENST00000528880	ENSG00000255398	protein_coding	HCAR3	synonymous_variant	0	9.567					SYN	FALSE	FALSE	T	C	1.23237e-05	11	L	258	8.49882e-06	1	0.0323208	0.86	0.00284645	0.0165649	0.0295279	0.86	7
12:122716426:G:C	chr12	122716426	G	C	chr12_122716426_G_C;chr12_122716426_G_A	PASS	1.09949e-06	0	909512	1	NM_006018.3	ENST00000528880	ENSG00000255398	protein_coding	HCAR3	synonymous_variant	0	7.088					SYN	TRUE	FALSE	C	G	1.09949e-06	1	L	104	1.19178e-06	1	0.571487	0.45	0.00985171	0.0549391	0.0321559	0.86	1
12:122729651:A:C	chr12	122729651	A	C	chr12_122729651_A_C	PASS	6.597e-06	8.79593e-06	909504	6	NM_032554.4	ENST00000432564	ENSG00000196917	protein_coding	HCAR1	missense_variant	0	22.8	0.417	deleterious(0)	possibly_damaging(0.579)		MISSENSE	FALSE	FALSE	C	A	6.597e-06	6	I/S	230	7.15074e-06	1	0.0723539	0.79	0.00399802	0.0224292	0.0317732	0.86	6
12:122730394:G:A	chr12	122730394	G	A	chr12_122730394_G_A	PASS	1.13863e-06	0.0343745	878248	1	NM_032554.4	ENST00000432564	ENSG00000196917	protein_coding	HCAR1	5_prime_UTR_variant	0	8.039					UTR	FALSE	FALSE	A	G	1.13863e-06	1	.	.	1.23424e-06	1	0.00197275	0.96	-0.00947671	0.0549421	0.0297512	0.86	1
12:122730419:G:C	chr12	122730419	G	C	chr12_122730419_G_C	PASS	3.71495e-05	0.112108	807548	30	NM_032554.4	ENST00000432564	ENSG00000196917	protein_coding	HCAR1	5_prime_UTR_variant	9.29109e-05	5.78					UTR	FALSE	FALSE	C	G	3.71495e-05	30	.	.	3.75828e-05	1	0.0576618	0.81	0.00186396	0.0103831	0.032227	0.86	32
12:122730437:C:T	chr12	122730437	C	T	chr12_122730437_C_T	PASS	4.48595e-06	0.264711	668754	3	NM_032554.4	ENST00000432564	ENSG00000196917	protein_coding	HCAR1	5_prime_UTR_variant	0	0.687					UTR	FALSE	FALSE	T	C	4.48595e-06	3	.	.	3.24102e-06	1	0.286666	0.59	0.00684202	0.0388479	0.0310195	0.86	3
12:122702246:C:G	chr12	122702246	C	G	chr12_122702246_C_G	PASS	2.19903e-06	2.41888e-05	909490	2	NM_177551.4	ENST00000328880	ENSG00000182782	protein_coding	HCAR2	missense_variant	0	3.722	0.079	tolerated_low_confidence(0.25)	benign(0)		MISSENSE	FALSE	FALSE	G	C	2.19903e-06	2	M/I	346	2.38361e-06	1	0.534402	0.46	0.00625954	0.038848	0.0259626	0.87	2
12:122716165:A:G	chr12	122716165	A	G	chr12_122716165_A_G;chr12_122716165_A_C	PASS	1.86923e-05	5.27756e-05	909464	17	NM_006018.3	ENST00000528880	ENSG00000255398	protein_coding	HCAR3	synonymous_variant	1.54967e-05	10.63					SYN	TRUE	FALSE	G	A	1.86923e-05	17	A	191	1.54936e-05	1	0.108686	0.74	0.00243671	0.0152377	0.025572	0.87	13
12:122716561:C:T	chr12	122716561	C	T	chr12_122716561_C_T	PASS	1.09949e-06	0	909512	1	NM_006018.3	ENST00000528880	ENSG00000255398	protein_coding	HCAR3	stop_gained	0	37				LC	PTV	FALSE	FALSE	T	C	1.09949e-06	1	W/*	59	1.19178e-06	1	0.251488	0.62	0.00887563	0.0549393	0.0260995	0.87	1
12:122716741:T:G	chr12	122716741	T	G	chr12_122716741_T_G;chr12_122716741_T_C	PASS	0.000159432	3.95817e-05	909476	145	NM_006018.3	ENST00000528880	ENSG00000255398	protein_coding	HCAR3	5_prime_UTR_variant	0	10.48					UTR	TRUE	FALSE	G	T	0.000159432	145	.	.	9.5345e-06	1	0.0708186	0.79	-0.00324283	0.0194334	0.0278454	0.87	8
12:122729472:T:C	chr12	122729472	T	C	chr12_122729472_T_C	PASS	6.59697e-06	4.39796e-06	909508	6	NM_032554.4	ENST00000432564	ENSG00000196917	protein_coding	HCAR1	missense_variant	1.54909e-05	4.198	0.1	tolerated(0.27)	benign(0.035)		MISSENSE	FALSE	FALSE	C	T	6.59697e-06	6	N/D	290	7.15071e-06	1	0.161261	0.69	0.00381218	0.022429	0.0288887	0.87	6
12:122702659:C:G	chr12	122702659	C	G	chr12_122702659_C_G	PASS	2.19899e-06	2.19898e-06	909510	2	NM_177551.4	ENST00000328880	ENSG00000182782	protein_coding	HCAR2	missense_variant	0	16.79	0.438	tolerated(0.19)	possibly_damaging(0.637)		MISSENSE	FALSE	FALSE	G	C	2.19899e-06	2	A/P	209	2.38356e-06	1	0.0102523	0.92	0.00603877	0.0388479	0.0241636	0.88	2
12:122703291:G:C	chr12	122703291	G	C	chr12_122703291_G_A;chr12_122703291_G_C	PASS	4.39797e-06	2.19898e-06	909510	4	NM_177551.4	ENST00000328880	ENSG00000182782	protein_coding	HCAR2	5_prime_UTR_variant	0	0.416					UTR	TRUE	FALSE	C	G	4.39797e-06	4	.	.	4.76713e-06	1	0.000257398	0.99	-0.00410785	0.0274698	0.0223624	0.88	4
12:122715496:C:T	chr12	122715496	C	T	chr12_122715496_C_T	PASS	4.46704e-06	0.0154632	895448	4	NM_006018.3	ENST00000528880	ENSG00000255398	protein_coding	HCAR3	3_prime_UTR_variant	0	8.983					UTR	FALSE	FALSE	T	C	4.46704e-06	4	.	.	4.84192e-06	1	0.00687295	0.93	0.00427382	0.0274699	0.0242058	0.88	4
12:122715825:A:T	chr12	122715825	A	T	chr12_122715825_A_T	PASS	1.214e-05	0.00375366	906098	11	NM_006018.3	ENST00000528880	ENSG00000255398	protein_coding	HCAR3	missense_variant	0	22.7	0.12	tolerated(0.06)	benign(0.218)		MISSENSE	FALSE	FALSE	T	A	1.214e-05	11	F/I	305	1.31522e-05	1	0.0233324	0.88	-0.00244371	0.016565	0.0217628	0.88	11
12:122716170:C:T	chr12	122716170	C	T	chr12_122716170_C_T	PASS	7.69649e-06	6.59694e-06	909506	7	NM_006018.3	ENST00000528880	ENSG00000255398	protein_coding	HCAR3	missense_variant	3.0978e-05	20.9	0.11	tolerated(0.21)	benign(0.013)		MISSENSE	FALSE	FALSE	T	C	7.69649e-06	7	E/K	190	5.95892e-06	1	0.00856197	0.93	0.00366162	0.0245697	0.0222098	0.88	5
12:122716215:T:A	chr12	122716215	T	A	chr12_122716215_T_A	PASS	1.0995e-06	4.39796e-06	909508	1	NM_006018.3	ENST00000528880	ENSG00000255398	protein_coding	HCAR3	missense_variant	0	0.12	0.11	tolerated(0.65)	benign(0.006)		MISSENSE	FALSE	FALSE	A	T	1.0995e-06	1	N/Y	175	1.19178e-06	1	0.0012304	0.97	-0.00828976	0.0549395	0.0227675	0.88	1
12:122716473:G:A	chr12	122716473	G	A	chr12_122716473_G_T;chr12_122716473_G_A;chr12_122716473_G_C	PASS	5.49745e-06	0	909512	5	NM_006018.3	ENST00000528880	ENSG00000255398	protein_coding	HCAR3	missense_variant	0	11.46	0.347	deleterious(0)	benign(0.393)		MISSENSE	TRUE	FALSE	A	G	5.49745e-06	5	R/W	89	4.76711e-06	1	0.116652	0.73	-0.00425663	0.0274698	0.0240117	0.88	4
12:122729207:A:AG	chr12	122729207	A	AG	chr12_122729207_A_AG	FAIL	6.80207e-06	0.515078	441042	3	NM_032554.4	ENST00000432564	ENSG00000196917	protein_coding	HCAR1	3_prime_UTR_variant	0	0.356					UTR	FALSE	TRUE	AG	A	6.80207e-06	3	.	.	2.45633e-06	1	0.000356673	0.98	-0.00800379	0.0549408	0.0212228	0.88	2
12:122729223:C:T	chr12	122729223	C	T	chr12_122729223_C_T	PASS	2.28796e-06	0.0388912	874140	2	NM_032554.4	ENST00000432564	ENSG00000196917	protein_coding	HCAR1	3_prime_UTR_variant	0	5.959					UTR	FALSE	FALSE	T	C	2.28796e-06	2	.	.	2.48007e-06	1	0.111124	0.74	0.00572115	0.038848	0.0216884	0.88	2
12:122729341:C:T	chr12	122729341	C	T	chr12_122729341_C_T;chr12_122729341_C_A	PASS	4.39799e-06	6.59694e-06	909506	4	NM_032554.4	ENST00000432564	ENSG00000196917	protein_coding	HCAR1	synonymous_variant	0	0.059					SYN	TRUE	FALSE	T	C	4.39799e-06	4	Q	333	4.76715e-06	1	0.148053	0.7	0.004212	0.0274698	0.0235107	0.88	4
12:122729593:C:T	chr12	122729593	C	T	chr12_122729594_G_A;chr12_122729592_TCG_T;chr12_122729593_C_T	PASS	1.0995e-06	4.39796e-06	909508	1	NM_032554.4	ENST00000432564	ENSG00000196917	protein_coding	HCAR1	synonymous_variant	0	0.162					SYN	TRUE	FALSE	T	C	1.0995e-06	1	S	249	1.19178e-06	1	0.123981	0.72	-0.00856444	0.0549392	0.0243015	0.88	1
12:122729614:A:T	chr12	122729614	A	T	chr12_122729614_A_T	PASS	3.29849e-06	6.59694e-06	909506	3	NM_032554.4	ENST00000432564	ENSG00000196917	protein_coding	HCAR1	stop_gained	0	32				LC	PTV	FALSE	FALSE	T	A	3.29849e-06	3	Y/*	242	3.57535e-06	1	0.22741	0.63	-0.00476688	0.0317192	0.0225851	0.88	3
12:122729711:G:A	chr12	122729711	G	A	chr12_122729711_G_A;chr12_122729711_G_C	PASS	2.19898e-05	0	909512	20	NM_032554.4	ENST00000432564	ENSG00000196917	protein_coding	HCAR1	missense_variant	1.54899e-05	20.1	0.077	tolerated(0.07)	benign(0.315)		MISSENSE	TRUE	FALSE	A	G	2.19898e-05	20	A/V	210	2.26438e-05	1	0.267887	0.6	-0.00190032	0.0126043	0.0227311	0.88	19
12:122729898:C:T	chr12	122729898	C	T	chr12_122729898_C_T	PASS	3.29847e-06	0	909512	3	NM_032554.4	ENST00000432564	ENSG00000196917	protein_coding	HCAR1	missense_variant	0	4.568	0.19	tolerated(0.23)	benign(0.217)		MISSENSE	FALSE	FALSE	T	C	3.29847e-06	3	V/M	148	3.57534e-06	1	0.00892646	0.92	-0.00460165	0.0317194	0.0210465	0.88	3
12:122702380:G:A	chr12	122702380	G	A	chr12_122702380_G_A	PASS	4.39856e-05	0.000136337	909388	40	NM_177551.4	ENST00000328880	ENSG00000182782	protein_coding	HCAR2	missense_variant	3.09751e-05	19.69	0.041	tolerated(0.34)	benign(0.093)		MISSENSE	FALSE	FALSE	A	G	4.39856e-05	40	P/S	302	4.76781e-05	1	0.0900975	0.76	-0.00118189	0.00868792	0.0185065	0.89	40
12:122702754:C:T	chr12	122702754	C	T	chr12_122702754_C_T	PASS	2.19898e-06	0	909512	2	NM_177551.4	ENST00000328880	ENSG00000182782	protein_coding	HCAR2	missense_variant	0	22.8	0.823	deleterious(0)	probably_damaging(1)		MISSENSE	FALSE	FALSE	T	C	2.19898e-06	2	C/Y	177	2.38356e-06	1	0.0337336	0.85	-0.00528135	0.0388479	0.0184823	0.89	2
12:122703310:C:T	chr12	122703310	C	T	chr12_122703310_C_A;chr12_122703310_C_T	PASS	2.19915e-06	7.47654e-05	909444	2	NM_177551.4	ENST00000328880	ENSG00000182782	protein_coding	HCAR2	5_prime_UTR_variant	0	3.142					UTR	TRUE	FALSE	T	C	2.19915e-06	2	.	.	1.19186e-06	1	0.0170063	0.9	-0.00790481	0.0549391	0.0207023	0.89	1
12:122715764:C:T	chr12	122715764	C	T	chr12_122715764_C_T	PASS	4.40038e-06	0.000549745	909012	4	NM_006018.3	ENST00000528880	ENSG00000255398	protein_coding	HCAR3	missense_variant	1.55836e-05	21.1	0.073	deleterious(0.02)	benign(0.38)		MISSENSE	FALSE	FALSE	T	C	4.40038e-06	4	R/H	325	3.5771e-06	1	0.0336419	0.85	0.00428041	0.0317211	0.0182084	0.89	3
12:122716162:CAT:C	chr12	122716162	CAT	C	chr12_122716164_T_C;chr12_122716162_CAT_C	PASS	1.0995e-06	4.39796e-06	909508	1	NM_006018.3	ENST00000528880	ENSG00000255398	protein_coding	HCAR3	frameshift_variant	0	24.9				LC	PTV	TRUE	TRUE	C	CAT	1.0995e-06	1	M/X	192	1.19178e-06	1	0.041567	0.84	-0.00739352	0.0549391	0.0181108	0.89	1
12:122716195:G:A	chr12	122716195	G	A	chr12_122716195_G_A	PASS	3.29849e-06	4.39796e-06	909508	3	NM_006018.3	ENST00000528880	ENSG00000255398	protein_coding	HCAR3	synonymous_variant	1.54851e-05	10.68					SYN	FALSE	FALSE	A	G	3.29849e-06	3	S	181	3.57534e-06	1	0.0236992	0.88	-0.00421424	0.0317193	0.0176519	0.89	3
12:122716330:C:T	chr12	122716330	C	T	chr12_122716330_C_T	PASS	1.0995e-06	4.39796e-06	909508	1	NM_006018.3	ENST00000528880	ENSG00000255398	protein_coding	HCAR3	synonymous_variant	0	1.887					SYN	FALSE	FALSE	T	C	1.0995e-06	1	L	136	1.19178e-06	1	0.0131065	0.91	0.00788287	0.0549393	0.0205874	0.89	1
12:122716373:G:GCC	chr12	122716373	G	GCC	chr12_122716373_G_A;chr12_122716373_G_GCC	PASS	1.09949e-06	0	909512	1	NM_006018.3	ENST00000528880	ENSG00000255398	protein_coding	HCAR3	frameshift_variant	0	27.1				LC	PTV	TRUE	TRUE	GCC	G	1.09949e-06	1	A/GX	122	1.19178e-06	1	0.0381685	0.85	-0.00730243	0.0549389	0.0176675	0.89	1
12:122716550:C:T	chr12	122716550	C	T	chr12_122716550_C_T;chr12_122716550_C_A	PASS	2.30895e-05	8.79593e-06	909504	21	NM_006018.3	ENST00000528880	ENSG00000255398	protein_coding	HCAR3	missense_variant	4.64655e-05	22.7	0.136	tolerated(0.06)	possibly_damaging(0.853)		MISSENSE	TRUE	FALSE	T	C	2.30895e-05	21	R/Q	63	2.2644e-05	1	0.131525	0.72	0.00173092	0.0126044	0.0188584	0.89	19
12:122729385:C:T	chr12	122729385	C	T	chr12_122729385_C_T	PASS	4.39796e-06	0	909512	4	NM_032554.4	ENST00000432564	ENSG00000196917	protein_coding	HCAR1	missense_variant	0	0.102	0.063	tolerated(0.73)	benign(0)		MISSENSE	FALSE	FALSE	T	C	4.39796e-06	4	G/S	319	1.19178e-06	1	0.0493681	0.82	-0.00765505	0.0549395	0.0194145	0.89	1
12:122729608:G:A	chr12	122729608	G	A	chr12_122729608_G_A	PASS	1.0995e-06	8.79593e-06	909504	1	NM_032554.4	ENST00000432564	ENSG00000196917	protein_coding	HCAR1	synonymous_variant	0	4.272					SYN	FALSE	FALSE	A	G	1.0995e-06	1	L	244	1.19179e-06	1	0.0161829	0.9	0.00756531	0.0549392	0.0189622	0.89	1
12:122729664:C:T	chr12	122729664	C	T	chr12_122729664_C_T	PASS	3.29848e-06	2.19898e-06	909510	3	NM_032554.4	ENST00000432564	ENSG00000196917	protein_coding	HCAR1	missense_variant	1.54909e-05	11.98	0.107	tolerated(0.13)	benign(0.255)		MISSENSE	FALSE	FALSE	T	C	3.29848e-06	3	A/T	226	3.57534e-06	1	0.0402827	0.84	0.00444583	0.0317204	0.0196439	0.89	3
12:122730061:G:C	chr12	122730061	G	C	chr12_122730061_G_C	PASS	4.39796e-06	0	909512	4	NM_032554.4	ENST00000432564	ENSG00000196917	protein_coding	HCAR1	missense_variant	0	22.9	0.376	deleterious(0)	probably_damaging(1)		MISSENSE	FALSE	FALSE	C	G	4.39796e-06	4	F/L	93	1.19178e-06	1	0.22745	0.63	0.00732771	0.0549439	0.0177868	0.89	1
12:122730066:G:A	chr12	122730066	G	A	chr12_122730066_G_A	PASS	1.0995e-06	6.59694e-06	909506	1	NM_032554.4	ENST00000432564	ENSG00000196917	protein_coding	HCAR1	missense_variant	0	23.7	0.316	deleterious(0)	probably_damaging(0.991)		MISSENSE	FALSE	FALSE	A	G	1.0995e-06	1	L/F	92	1.19179e-06	1	0.0759858	0.78	0.00784393	0.0549391	0.0203847	0.89	1
12:122730162:C:T	chr12	122730162	C	T	chr12_122730162_C_T	PASS	2.19898e-06	0	909512	2	NM_032554.4	ENST00000432564	ENSG00000196917	protein_coding	HCAR1	missense_variant	0	25.6	0.76	deleterious(0.01)	probably_damaging(0.999)		MISSENSE	FALSE	FALSE	T	C	2.19898e-06	2	A/T	60	2.38356e-06	1	0.0303915	0.86	-0.00534621	0.0388478	0.0189391	0.89	2
12:122702362:A:C	chr12	122702362	A	C	chr12_122702362_A_C	PASS	5.4975e-06	8.79593e-06	909504	5	NM_177551.4	ENST00000328880	ENSG00000182782	protein_coding	HCAR2	missense_variant	0	3.554	0.033	tolerated(0.22)	benign(0.111)		MISSENSE	FALSE	FALSE	C	A	5.4975e-06	5	L/V	308	5.95895e-06	1	0.00157251	0.97	0.00301687	0.0245712	0.0150751	0.9	5
12:122702498:G:T	chr12	122702498	G	T	chr12_122702498_G_T	PASS	1.09956e-06	5.93725e-05	909458	1	NM_177551.4	ENST00000328880	ENSG00000182782	protein_coding	HCAR2	synonymous_variant	0	0.071					SYN	FALSE	FALSE	T	G	1.09956e-06	1	G	262	1.19185e-06	1	0.00177493	0.97	-0.00663624	0.0549393	0.0145908	0.9	1
12:122702859:C:T	chr12	122702859	C	T	chr12_122702859_C_T	PASS	3.29848e-06	2.19898e-06	909510	3	NM_177551.4	ENST00000328880	ENSG00000182782	protein_coding	HCAR2	missense_variant	1.54895e-05	15.5	0.096	tolerated(0.19)	benign(0.036)		MISSENSE	FALSE	FALSE	T	C	3.29848e-06	3	R/Q	142	2.38356e-06	1	0.00856102	0.93	-0.0046947	0.0388479	0.0146043	0.9	2
12:122703071:C:A	chr12	122703071	C	A	chr12_122703071_C_T;chr12_122703071_C_A	PASS	1.09949e-06	0	909512	1	NM_177551.4	ENST00000328880	ENSG00000182782	protein_coding	HCAR2	synonymous_variant	0	9.87					SYN	TRUE	FALSE	A	C	1.09949e-06	1	V	71	1.19178e-06	1	0.0708689	0.79	-0.0066535	0.0549394	0.0146667	0.9	1
12:122703276:C:T	chr12	122703276	C	T	chr12_122703276_C_T;chr12_122703276_C_A;chr12_122703276_C_G	PASS	0.000149542	7.47654e-05	909444	136	NM_177551.4	ENST00000328880	ENSG00000182782	protein_coding	HCAR2	missense_variant	0.000154967	0.032	0.02	tolerated_low_confidence(0.44)	benign(0)		MISSENSE	TRUE	FALSE	T	C	0.000149542	136	R/Q	3	0.000159711	1	0.225803	0.63	-0.000581384	0.00474692	0.0150004	0.9	134
12:122715509:G:C	chr12	122715509	G	C	chr12_122715509_G_C	PASS	4.43228e-06	0.00774261	902470	4	NM_006018.3	ENST00000528880	ENSG00000255398	protein_coding	HCAR3	3_prime_UTR_variant	0	0.669					UTR	FALSE	FALSE	C	G	4.43228e-06	4	.	.	4.80456e-06	1	0.0179294	0.89	-0.0033174	0.0274696	0.0145844	0.9	4
12:122715690:C:T	chr12	122715690	C	T	chr12_122715690_C_T;chr12_122715690_C_A	PASS	0.000228717	0.000101153	909420	208	NM_006018.3	ENST00000528880	ENSG00000255398	protein_coding	HCAR3	missense_variant	4.649e-05	0.007	0.012	tolerated_low_confidence(0.87)	benign(0)		MISSENSE	TRUE	FALSE	T	C	0.000228717	208	G/S	350	3.57563e-06	1	0.0308608	0.86	0.00398075	0.0317195	0.0157499	0.9	3
12:122715986:C:T	chr12	122715986	C	T	chr12_122715986_C_T;chr12_122715986_C_G	PASS	0.000168176	0.0128003	897870	151	NM_006018.3	ENST00000528880	ENSG00000255398	protein_coding	HCAR3	missense_variant	0.000219918	23.5	0.159	tolerated(0.13)	possibly_damaging(0.752)		MISSENSE	TRUE	FALSE	T	C	0.000168176	151	R/Q	251	0.000147281	1	0.0192344	0.89	-0.000519907	0.00402884	0.016653	0.9	124
12:122716134:C:T	chr12	122716134	C	T	chr12_122716134_C_T	PASS	2.199e-06	6.59694e-06	909506	2	NM_006018.3	ENST00000528880	ENSG00000255398	protein_coding	HCAR3	missense_variant	0	7.467	0.016	tolerated(0.51)	benign(0.155)		MISSENSE	FALSE	FALSE	T	C	2.199e-06	2	G/S	202	1.19178e-06	1	0.0265325	0.87	-0.00655872	0.0549391	0.014252	0.9	1
12:122716642:C:T	chr12	122716642	C	T	chr12_122716642_C_T	PASS	9.67556e-05	4.39796e-06	909508	88	NM_006018.3	ENST00000528880	ENSG00000255398	protein_coding	HCAR3	synonymous_variant	9.29253e-05	0.099					SYN	FALSE	FALSE	T	C	9.67556e-05	88	P	32	1.31096e-05	1	0.0856746	0.77	-0.00202954	0.0165652	0.0150107	0.9	11
12:122716804:T:C	chr12	122716804	T	C	chr12_122716804_T_C	PASS	4.62245e-05	0.000991741	908610	42	NM_006018.3	ENST00000528880	ENSG00000255398	protein_coding	HCAR3	5_prime_UTR_variant	1.54981e-05	13.09					UTR	FALSE	FALSE	C	T	4.62245e-05	42	.	.	4.89105e-05	1	0.289386	0.59	0.00106331	0.0085807	0.0153559	0.9	41
12:122729231:C:T	chr12	122729231	C	T	chr12_122729231_C_T	PASS	2.24459e-06	0.0203186	891032	2	NM_032554.4	ENST00000432564	ENSG00000196917	protein_coding	HCAR1	3_prime_UTR_variant	0	1.44					UTR	FALSE	FALSE	T	C	2.24459e-06	2	.	.	2.43314e-06	1	0.0757337	0.78	0.00499286	0.0388478	0.0165183	0.9	2
12:122729570:T:A	chr12	122729570	T	A	chr12_122729570_T_C;chr12_122729570_T_A	PASS	2.19898e-06	0	909512	2	NM_032554.4	ENST00000432564	ENSG00000196917	protein_coding	HCAR1	missense_variant	0	14.28	0.159	tolerated(0.18)	benign(0.012)		MISSENSE	TRUE	FALSE	A	T	2.19898e-06	2	H/L	257	2.38356e-06	1	0.0382334	0.84	0.00478586	0.038848	0.0151769	0.9	2
12:122730253:G:A	chr12	122730253	G	A	chr12_122730253_G_A;chr12_122730253_G_T	PASS	4.50804e-05	2.85868e-05	909486	41	NM_032554.4	ENST00000432564	ENSG00000196917	protein_coding	HCAR1	synonymous_variant	0	0.48					SYN	TRUE	FALSE	A	G	4.50804e-05	41	G	29	4.76725e-06	1	0.198624	0.66	0.00336569	0.0274698	0.015012	0.9	4
12:122730338:A:T	chr12	122730338	A	T	chr12_122730338_A_C;chr12_122730338_A_T	PASS	3.29886e-06	0.000116546	909406	3	NM_032554.4	ENST00000432564	ENSG00000196917	protein_coding	HCAR1	start_lost	0	24		deleterious(0)	possibly_damaging(0.527)		START_LOST	TRUE	FALSE	T	A	3.29886e-06	3	M/K	1	3.57575e-06	1	0.242585	0.62	-0.00409712	0.03172	0.0166837	0.9	3
12:122702264:G:A	chr12	122702264	G	A	chr12_122702264_G_A	PASS	4.39832e-06	8.13623e-05	909438	4	NM_177551.4	ENST00000328880	ENSG00000182782	protein_coding	HCAR2	synonymous_variant	0	0.087					SYN	FALSE	FALSE	A	G	4.39832e-06	4	G	340	3.57563e-06	1	0.142808	0.71	0.00343107	0.0317193	0.0117007	0.91	3
12:122702825:GC:G	chr12	122702825	GC	G	chr12_122702825_GC_G	PASS	1.0995e-06	8.79593e-06	909504	1	NM_177551.4	ENST00000328880	ENSG00000182782	protein_coding	HCAR2	frameshift_variant	0	15.82				LC	PTV	FALSE	TRUE	G	GC	1.0995e-06	1	G/X	153	1.19179e-06	1	0.00726431	0.93	0.00614163	0.0549393	0.0124968	0.91	1
12:122703241:T:G	chr12	122703241	T	G	chr12_122703241_T_G;chr12_122703241_T_C	PASS	7.69644e-06	0	909512	7	NM_177551.4	ENST00000328880	ENSG00000182782	protein_coding	HCAR2	missense_variant	0	1.039	0.05	tolerated(0.06)	benign(0.021)		MISSENSE	TRUE	FALSE	G	T	7.69644e-06	7	K/Q	15	8.34245e-06	1	0.171657	0.68	-0.0023433	0.0207654	0.0127343	0.91	7
12:122703250:C:T	chr12	122703250	C	T	chr12_122703250_C_T	PASS	7.69649e-06	6.59694e-06	909506	7	NM_177551.4	ENST00000328880	ENSG00000182782	protein_coding	HCAR2	missense_variant	0	0.687	0.061	tolerated_low_confidence(0.79)	benign(0)		MISSENSE	FALSE	FALSE	T	C	7.69649e-06	7	E/K	12	1.19178e-06	1	0.10443	0.75	0.0064087	0.0549451	0.0136045	0.91	1
12:122703266:C:A	chr12	122703266	C	A	chr12_122703266_C_T;chr12_122703266_C_A	PASS	2.19898e-06	0	909512	2	NM_177551.4	ENST00000328880	ENSG00000182782	protein_coding	HCAR2	synonymous_variant	0	0.776					SYN	TRUE	FALSE	A	C	2.19898e-06	2	L	6	2.38356e-06	1	0.0188251	0.89	-0.00462243	0.038848	0.0141581	0.91	2
12:122703361:C:T	chr12	122703361	C	T	chr12_122703361_C_T;chr12_122703361_C_G	PASS	2.31896e-05	0.0043254	905578	21	NM_177551.4	ENST00000328880	ENSG00000182782	protein_coding	HCAR2	upstream_gene_variant	3.11381e-05	3.544					INTERGENIC	TRUE	FALSE	T	C	2.31896e-05	21	.	.	2.51358e-05	1	0.0545252	0.82	-0.00140103	0.0119891	0.0136558	0.91	21
12:122703373:C:T	chr12	122703373	C	T	chr12_122703373_C_T	PASS	7.12858e-05	0.0128838	897794	64	NM_177551.4	ENST00000328880	ENSG00000182782	protein_coding	HCAR2	upstream_gene_variant	0.000108679	1.471					INTERGENIC	FALSE	FALSE	T	C	7.12858e-05	64	.	.	6.64056e-05	1	0.0424383	0.84	0.00081812	0.00740882	0.0121937	0.91	56
12:122715963:G:C	chr12	122715963	G	C	chr12_122715963_G_A;chr12_122715963_G_C	PASS	4.47787e-06	0.0178447	893282	4	NM_006018.3	ENST00000528880	ENSG00000255398	protein_coding	HCAR3	missense_variant	0	2.579	0.043	tolerated(0.5)	benign(0.01)		MISSENSE	TRUE	FALSE	C	G	4.47787e-06	4	H/D	259	4.8523e-06	1	0.00343635	0.95	0.00296208	0.0274698	0.0116274	0.91	4
12:122716092:G:A	chr12	122716092	G	A	chr12_122716092_G_A;chr12_122716092_G_T	PASS	0.000157279	0.000327648	909214	143	NM_006018.3	ENST00000528880	ENSG00000255398	protein_coding	HCAR3	missense_variant	0.000310347	24.8	0.199	deleterious(0)	possibly_damaging(0.772)		MISSENSE	TRUE	FALSE	A	G	0.000157279	143	R/W	216	9.17952e-05	1	0.273984	0.6	-0.000678844	0.00626203	0.011752	0.91	77
12:122716338:G:T	chr12	122716338	G	T	chr12_122716338_G_T	PASS	4.39798e-06	4.39796e-06	909508	4	NM_006018.3	ENST00000528880	ENSG00000255398	protein_coding	HCAR3	missense_variant	0	23.6	0.204	tolerated(0.11)	probably_damaging(0.923)		MISSENSE	FALSE	FALSE	T	G	4.39798e-06	4	H/N	134	4.76713e-06	1	0.0327339	0.86	-0.00314798	0.02747	0.0131325	0.91	4
12:122716425:A:G	chr12	122716425	A	G	chr12_122716425_A_G	PASS	1.09949e-06	0	909512	1	NM_006018.3	ENST00000528880	ENSG00000255398	protein_coding	HCAR3	missense_variant	0	28.3	0.364	deleterious(0)	probably_damaging(1)		MISSENSE	FALSE	FALSE	G	A	1.09949e-06	1	F/L	105	1.19178e-06	1	0.0344329	0.85	0.00612911	0.0549391	0.0124461	0.91	1
12:122729280:G:A	chr12	122729280	G	A	chr12_122729280_G_A	PASS	1.10275e-06	0.00295543	906824	1	NM_032554.4	ENST00000432564	ENSG00000196917	protein_coding	HCAR1	3_prime_UTR_variant	0	0.334					UTR	FALSE	FALSE	A	G	1.10275e-06	1	.	.	1.19531e-06	1	0.0503577	0.82	-0.00595452	0.05494	0.0117467	0.91	1
12:122729646:A:C	chr12	122729646	A	C	chr12_122729646_A_C	PASS	4.39816e-06	4.39796e-05	909472	4	NM_032554.4	ENST00000432564	ENSG00000196917	protein_coding	HCAR1	missense_variant	0	16.27	0.289	deleterious(0.04)	benign(0.068)		MISSENSE	FALSE	FALSE	C	A	4.39816e-06	4	C/G	232	4.76733e-06	1	0.0808956	0.78	0.00315671	0.0274701	0.0132054	0.91	4
12:122729807:T:C	chr12	122729807	T	C	chr12_122729807_T_C	PASS	2.19898e-06	0	909512	2	NM_032554.4	ENST00000432564	ENSG00000196917	protein_coding	HCAR1	missense_variant	0	25.1	0.433	deleterious(0.02)	possibly_damaging(0.867)		MISSENSE	FALSE	FALSE	C	T	2.19898e-06	2	D/G	178	2.38356e-06	1	0.00121949	0.97	-0.00420971	0.0388479	0.0117428	0.91	2
12:122729971:C:A	chr12	122729971	C	A	chr12_122729971_C_A;chr12_122729971_C_T	PASS	6.59697e-06	4.39796e-06	909508	6	NM_032554.4	ENST00000432564	ENSG00000196917	protein_coding	HCAR1	synonymous_variant	0	7.047					SYN	TRUE	FALSE	A	C	6.59697e-06	6	A	123	7.15071e-06	1	0.335412	0.56	-0.00245239	0.022429	0.0119553	0.91	6
12:122730279:G:A	chr12	122730279	G	A	chr12_122730279_G_A	PASS	2.19899e-06	4.39796e-06	909508	2	NM_032554.4	ENST00000432564	ENSG00000196917	protein_coding	HCAR1	synonymous_variant	0	9.305					SYN	FALSE	FALSE	A	G	2.19899e-06	2	L	21	2.38357e-06	1	0.0297731	0.86	-0.00438891	0.0388483	0.0127635	0.91	2
12:122730362:G:A	chr12	122730362	G	A	chr12_122730362_G_A	PASS	4.40342e-06	0.00124023	908384	4	NM_032554.4	ENST00000432564	ENSG00000196917	protein_coding	HCAR1	5_prime_UTR_variant	1.54885e-05	7.162					UTR	FALSE	FALSE	A	G	4.40342e-06	4	.	.	4.77302e-06	1	0.0278024	0.87	-0.00309863	0.02747	0.0127239	0.91	4
12:122702381:A:C	chr12	122702381	A	C	chr12_122702381_A_C	PASS	2.19899e-06	2.19898e-06	909510	2	NM_177551.4	ENST00000328880	ENSG00000182782	protein_coding	HCAR2	missense_variant	0	15.18	0.337	tolerated(0.06)	benign(0.346)		MISSENSE	FALSE	FALSE	C	A	2.19899e-06	2	F/L	301	2.38356e-06	1	0.000226748	0.99	-0.00372954	0.0388507	0.00921539	0.92	2
12:122702405:C:T	chr12	122702405	C	T	chr12_122702405_C_T	PASS	9.8959e-06	4.83776e-05	909468	9	NM_177551.4	ENST00000328880	ENSG00000182782	protein_coding	HCAR2	synonymous_variant	0	3.161					SYN	FALSE	FALSE	T	C	9.8959e-06	9	V	293	9.53455e-06	1	0.0847258	0.77	-0.00194894	0.0194242	0.0100673	0.92	8
12:122702772:T:G	chr12	122702772	T	G	chr12_122702772_T_G	PASS	1.75919e-05	0	909512	16	NM_177551.4	ENST00000328880	ENSG00000182782	protein_coding	HCAR2	missense_variant	1.54875e-05	3.342	0.051	tolerated(0.36)	benign(0.01)		MISSENSE	FALSE	FALSE	G	T	1.75919e-05	16	N/T	171	1.78767e-05	1	0.00841754	0.93	-0.00148492	0.0141856	0.0109575	0.92	15
12:122703015:C:G	chr12	122703015	C	G	chr12_122703015_C_T;chr12_122703015_C_G;chr12_122703015_C_A	PASS	9.89544e-06	2.19898e-06	909510	9	NM_177551.4	ENST00000328880	ENSG00000182782	protein_coding	HCAR2	missense_variant	0	10.97	0.111	tolerated(0.14)	benign(0.384)		MISSENSE	TRUE	FALSE	G	C	9.89544e-06	9	R/P	90	9.53423e-06	1	0.00271883	0.96	-0.00205095	0.0194241	0.0111488	0.92	8
12:122703173:C:CT	chr12	122703173	C	CT	chr12_122703173_C_CT	PASS	1.09949e-06	0	909512	1	NM_177551.4	ENST00000328880	ENSG00000182782	protein_coding	HCAR2	frameshift_variant	0	23.6				LC	PTV	FALSE	TRUE	CT	C	1.09949e-06	1	E/EX	37	1.19178e-06	1	0.0476806	0.83	-0.00523514	0.0549389	0.00908023	0.92	1
12:122703311:G:A	chr12	122703311	G	A	chr12_122703311_G_A	PASS	0.000326582	0.000103352	909418	297	NM_177551.4	ENST00000328880	ENSG00000182782	protein_coding	HCAR2	5_prime_UTR_variant	7.74497e-05	2.57					UTR	FALSE	FALSE	A	G	0.000326582	297	.	.	4.29071e-05	1	0.0514212	0.82	0.000887256	0.00915878	0.00938473	0.92	36
12:122715918:G:A	chr12	122715918	G	A	chr12_122715918_G_A	PASS	9.43346e-05	0.00930609	901048	85	NM_006018.3	ENST00000528880	ENSG00000255398	protein_coding	HCAR3	synonymous_variant	6.26566e-05	13.06					SYN	FALSE	FALSE	A	G	9.43346e-05	85	L	274	9.97644e-05	1	0.00537114	0.94	0.000587558	0.00603161	0.00948931	0.92	84
12:122716178:C:T	chr12	122716178	C	T	chr12_122716178_C_T;chr12_122716178_C_G	PASS	0.000142955	0.00015173	909374	130	NM_006018.3	ENST00000528880	ENSG00000255398	protein_coding	HCAR3	missense_variant	0.000278819	10.66	0.055	tolerated(0.62)	benign(0.022)		MISSENSE	TRUE	FALSE	T	C	0.000142955	130	R/Q	187	0.000143034	1	0.0821793	0.77	-0.000534061	0.00501609	0.0113358	0.92	120
12:122729755:G:A	chr12	122729755	G	A	chr12_122729755_G_A	PASS	1.09951e-06	1.31939e-05	909500	1	NM_032554.4	ENST00000432564	ENSG00000196917	protein_coding	HCAR1	synonymous_variant	0	11.52					SYN	FALSE	FALSE	A	G	1.09951e-06	1	C	195	1.19179e-06	1	0.0737961	0.79	-0.00556784	0.054939	0.010271	0.92	1
12:122729877:G:A	chr12	122729877	G	A	chr12_122729877_G_A	PASS	1.0995e-06	4.39796e-06	909508	1	NM_032554.4	ENST00000432564	ENSG00000196917	protein_coding	HCAR1	missense_variant	0	18.22	0.266	tolerated(0.14)	possibly_damaging(0.717)		MISSENSE	FALSE	FALSE	A	G	1.0995e-06	1	H/Y	155	1.19178e-06	1	0.0530893	0.82	0.00577558	0.0549391	0.0110517	0.92	1
12:122729979:G:C	chr12	122729979	G	C	chr12_122729979_G_C;chr12_122729979_G_T	PASS	2.19899e-06	2.19898e-06	909510	2	NM_032554.4	ENST00000432564	ENSG00000196917	protein_coding	HCAR1	missense_variant	0	24.8	0.256	deleterious(0.01)	probably_damaging(0.992)		MISSENSE	TRUE	FALSE	C	G	2.19899e-06	2	H/D	121	2.38356e-06	1	0.0718803	0.79	-0.00373545	0.038848	0.00924588	0.92	2
12:122702982:C:G	chr12	122702982	C	G	chr12_122702982_C_G;chr12_122702982_C_T	PASS	2.19899e-06	2.19898e-06	909510	2	NM_177551.4	ENST00000328880	ENSG00000182782	protein_coding	HCAR2	missense_variant	0	24.2	0.646	deleterious(0)	probably_damaging(0.997)		MISSENSE	TRUE	FALSE	G	C	2.19899e-06	2	R/P	101	2.38356e-06	1	0.325831	0.57	-0.00320885	0.0388479	0.00682281	0.93	2
12:122703027:T:C	chr12	122703027	T	C	chr12_122703027_T_C	PASS	1.09949e-06	0	909512	1	NM_177551.4	ENST00000328880	ENSG00000182782	protein_coding	HCAR2	missense_variant	0	18.15	0.31	tolerated(0.31)	possibly_damaging(0.81)		MISSENSE	FALSE	FALSE	C	T	1.09949e-06	1	N/S	86	1.19178e-06	1	0.0159187	0.9	-0.00493189	0.0549407	0.00805822	0.93	1
12:122703315:C:T	chr12	122703315	C	T	chr12_122703315_C_T;chr12_122703315_C_G;chr12_122703315_C_A	PASS	0.000126447	4.39796e-05	909472	115	NM_177551.4	ENST00000328880	ENSG00000182782	protein_coding	HCAR2	5_prime_UTR_variant	6.19828e-05	3.519					UTR	TRUE	FALSE	T	C	0.000126447	115	.	.	0.000135864	1	0.0427764	0.84	-0.000423922	0.0051465	0.00678498	0.93	114
12:122703370:C:T	chr12	122703370	C	T	chr12_122703370_C_T;chr12_122703370_C_G	PASS	5.54353e-06	0.00831215	901952	5	NM_177551.4	ENST00000328880	ENSG00000182782	protein_coding	HCAR2	upstream_gene_variant	1.55246e-05	7.247					INTERGENIC	TRUE	FALSE	T	C	5.54353e-06	5	.	.	4.80696e-06	1	0.116325	0.73	0.00228171	0.0274697	0.00689944	0.93	4
12:122715680:C:T	chr12	122715680	C	T	chr12_122715680_C_T	PASS	4.28809e-05	1.75919e-05	909496	39	NM_006018.3	ENST00000528880	ENSG00000255398	protein_coding	HCAR3	stop_gained	0	33				LC	PTV	FALSE	FALSE	T	C	4.28809e-05	39	W/*	353	1.1918e-06	1	0.000952389	0.98	-0.00509905	0.0549412	0.00861357	0.93	1
12:122716073:C:G	chr12	122716073	C	G	chr12_122716073_C_G;chr12_122716073_C_T	PASS	3.63017e-05	0.000510164	909048	33	NM_006018.3	ENST00000528880	ENSG00000255398	protein_coding	HCAR3	missense_variant	1.5539e-05	22	0.104	deleterious(0.01)	probably_damaging(0.964)		MISSENSE	TRUE	FALSE	G	C	3.63017e-05	33	R/P	222	3.93482e-05	1	0.0436949	0.83	-0.00080644	0.00956418	0.00710967	0.93	33
12:122716223:C:T	chr12	122716223	C	T	chr12_122716223_C_T	PASS	2.19899e-06	4.39796e-06	909508	2	NM_006018.3	ENST00000528880	ENSG00000255398	protein_coding	HCAR3	missense_variant	0	0.366	0.168	tolerated(0.57)	benign(0.013)		MISSENSE	FALSE	FALSE	T	C	2.19899e-06	2	G/D	172	2.38356e-06	1	0.0111125	0.92	-0.00331954	0.0388486	0.00730139	0.93	2
12:122716478:T:G	chr12	122716478	T	G	chr12_122716478_T_A;chr12_122716478_T_G	PASS	1.09949e-06	2.19898e-06	909510	1	NM_006018.3	ENST00000528880	ENSG00000255398	protein_coding	HCAR3	missense_variant	0	24	0.238	deleterious(0.03)	probably_damaging(0.998)		MISSENSE	TRUE	FALSE	G	T	1.09949e-06	1	Y/S	87	1.19178e-06	1	0.00130021	0.97	0.00478354	0.054939	0.00758121	0.93	1
12:122716665:A:T	chr12	122716665	A	T	chr12_122716665_A_T	PASS	1.09949e-06	0	909512	1	NM_006018.3	ENST00000528880	ENSG00000255398	protein_coding	HCAR3	missense_variant	1.5489e-05	2.913	0.023	tolerated(0.48)	benign(0.003)		MISSENSE	FALSE	FALSE	T	A	1.09949e-06	1	F/I	25	1.19178e-06	1	0.00439981	0.95	0.00494872	0.0549395	0.00811364	0.93	1
12:122716711:G:C	chr12	122716711	G	C	chr12_122716711_G_C	PASS	2.19899e-06	4.39796e-06	909508	2	NM_006018.3	ENST00000528880	ENSG00000255398	protein_coding	HCAR3	missense_variant	0	3.622	0.042	deleterious_low_confidence(0.05)	benign(0.007)		MISSENSE	FALSE	FALSE	C	G	2.19899e-06	2	H/Q	9	2.38357e-06	1	0.250163	0.62	0.00357711	0.0388485	0.00847845	0.93	2
12:122730020:G:T	chr12	122730020	G	T	chr12_122730020_G_A;chr12_122730020_G_T	PASS	2.19902e-06	1.75919e-05	909496	2	NM_032554.4	ENST00000432564	ENSG00000196917	protein_coding	HCAR1	missense_variant	0	26.3	0.831	deleterious(0)	probably_damaging(0.999)		MISSENSE	TRUE	FALSE	T	G	2.19902e-06	2	T/K	107	2.3836e-06	1	0.000151408	0.99	0.00322482	0.0388484	0.00689071	0.93	2
12:122730183:A:AAAC	chr12	122730183	A	AAAC	chr12_122730183_A_AAAC	PASS	1.09949e-06	0	909512	1	NM_032554.4	ENST00000432564	ENSG00000196917	protein_coding	HCAR1	inframe_insertion	0	19.67					INFRAME	FALSE	TRUE	AAAC	A	1.09949e-06	1	-/V	52-53	1.19178e-06	1	0.00342711	0.95	0.00484973	0.0549398	0.00779222	0.93	1
12:122730189:T:C	chr12	122730189	T	C	chr12_122730189_T_C;chr12_122730189_T_G	PASS	1.09949e-06	0	909512	1	NM_032554.4	ENST00000432564	ENSG00000196917	protein_coding	HCAR1	missense_variant	0	23.2	0.102	tolerated(0.14)	possibly_damaging(0.627)		MISSENSE	TRUE	FALSE	C	T	1.09949e-06	1	T/A	51	1.19178e-06	1	0.00548844	0.94	0.00460428	0.054939	0.00702364	0.93	1
12:122703177:A:G	chr12	122703177	A	G	chr12_122703177_A_G	PASS	5.49753e-06	1.31939e-05	909500	5	NM_177551.4	ENST00000328880	ENSG00000182782	protein_coding	HCAR2	missense_variant	0	23.3	0.314	deleterious(0.02)	probably_damaging(0.947)		MISSENSE	FALSE	FALSE	G	A	5.49753e-06	5	L/P	36	5.95898e-06	1	0.0836613	0.77	-0.00172339	0.0245697	0.00492005	0.94	5
12:122715666:GA:G	chr12	122715666	GA	G	chr12_122715667_A_G;chr12_122715666_GA_G	PASS	1.0995e-06	1.09949e-05	909502	1	NM_006018.3	ENST00000528880	ENSG00000255398	protein_coding	HCAR3	frameshift_variant	0	14.27				LC	PTV	TRUE	TRUE	G	GA	1.0995e-06	1	Y/X	357	1.19179e-06	1	0.0262205	0.87	0.00436597	0.054939	0.00631539	0.94	1
12:122715784:T:C	chr12	122715784	T	C	chr12_122715784_T_C	PASS	1.10083e-06	0.00121824	908404	1	NM_006018.3	ENST00000528880	ENSG00000255398	protein_coding	HCAR3	synonymous_variant	0	0.31					SYN	FALSE	FALSE	C	T	1.10083e-06	1	T	318	1.1931e-06	1	5.2876e-05	0.99	-0.00391636	0.0549391	0.00508164	0.94	1
12:122716355:C:G	chr12	122716355	C	G	chr12_122716355_C_T;chr12_122716355_C_G	PASS	1.0995e-06	4.39796e-06	909508	1	NM_006018.3	ENST00000528880	ENSG00000255398	protein_coding	HCAR3	missense_variant	0	24.2	0.204	deleterious(0)	probably_damaging(0.989)		MISSENSE	TRUE	FALSE	G	C	1.0995e-06	1	R/P	128	1.19178e-06	1	0.122844	0.73	0.00411151	0.0549391	0.00560066	0.94	1
12:122716708:A:T	chr12	122716708	A	T	chr12_122716708_A_T;chr12_122716708_A_G	PASS	3.29849e-06	4.39796e-06	909508	3	NM_006018.3	ENST00000528880	ENSG00000255398	protein_coding	HCAR3	missense_variant	0	12.95	0.047	tolerated_low_confidence(0.23)	benign(0.05)		MISSENSE	TRUE	FALSE	T	A	3.29849e-06	3	F/L	10	3.57534e-06	1	0.153173	0.7	-0.00219583	0.0317196	0.00479229	0.94	3
12:122716816:G:A	chr12	122716816	G	A	chr12_122716816_G_T;chr12_122716816_G_A;chr12_122716816_G_C	PASS	5.53064e-06	0.00600102	904054	5	NM_006018.3	ENST00000528880	ENSG00000255398	protein_coding	HCAR3	upstream_gene_variant	1.55039e-05	6.39					INTERGENIC	TRUE	FALSE	A	G	5.53064e-06	5	.	.	4.79552e-06	1	0.167811	0.68	0.00223622	0.0274698	0.00662704	0.94	4
12:122729629:C:G	chr12	122729629	C	G	chr12_122729629_C_G;chr12_122729629_C_T	PASS	4.39797e-05	2.19898e-06	909510	40	NM_032554.4	ENST00000432564	ENSG00000196917	protein_coding	HCAR1	synonymous_variant	0	0.843					SYN	TRUE	FALSE	G	C	4.39797e-05	40	V	237	4.76713e-05	1	0.29642	0.59	-0.000626834	0.00868722	0.00520647	0.94	40
12:122729698:C:T	chr12	122729698	C	T	chr12_122729698_C_T	PASS	4.39796e-05	0	909512	40	NM_032554.4	ENST00000432564	ENSG00000196917	protein_coding	HCAR1	synonymous_variant	0	11.12					SYN	FALSE	FALSE	T	C	4.39796e-05	40	R	214	4.76711e-05	1	0.296435	0.59	-0.000626641	0.00868722	0.00520327	0.94	40
12:122730434:C:T	chr12	122730434	C	T	chr12_122730434_C_T	PASS	2.87284e-06	0.234561	696176	2	NM_032554.4	ENST00000432564	ENSG00000196917	protein_coding	HCAR1	5_prime_UTR_variant	0	13.78					UTR	FALSE	FALSE	T	C	2.87284e-06	2	.	.	3.11348e-06	1	0.0204656	0.89	-0.00291833	0.0388482	0.00564322	0.94	3
12:122703193:G:A	chr12	122703193	G	A	chr12_122703193_G_A	PASS	1.09949e-06	0	909512	1	NM_177551.4	ENST00000328880	ENSG00000182782	protein_coding	HCAR2	missense_variant	0	23.2	0.203	deleterious(0.01)	possibly_damaging(0.842)		MISSENSE	FALSE	FALSE	A	G	1.09949e-06	1	P/S	31	1.19178e-06	1	0.000190505	0.99	0.00347253	0.0549391	0.00399512	0.95	1
12:122703240:T:C	chr12	122703240	T	C	chr12_122703240_T_C	PASS	1.09949e-06	2.19898e-06	909510	1	NM_177551.4	ENST00000328880	ENSG00000182782	protein_coding	HCAR2	missense_variant	0	5.601	0.027	tolerated(0.06)	benign(0.014)		MISSENSE	FALSE	FALSE	C	T	1.09949e-06	1	K/R	15	1.19178e-06	1	0.000319252	0.99	0.00313834	0.0549388	0.00326318	0.95	1
12:122715987:G:A	chr12	122715987	G	A	chr12_122715987_G_A	PASS	4.45289e-06	0.0123341	898294	4	NM_006018.3	ENST00000528880	ENSG00000255398	protein_coding	HCAR3	missense_variant	6.27668e-05	23.9	0.151	deleterious(0)	probably_damaging(0.997)		MISSENSE	FALSE	FALSE	A	G	4.45289e-06	4	R/W	251	4.82666e-06	1	0.162194	0.69	0.00146342	0.0224307	0.00425648	0.95	4
12:122716126:G:C	chr12	122716126	G	C	chr12_122716126_G_C	PASS	1.09951e-06	1.97908e-05	909494	1	NM_006018.3	ENST00000528880	ENSG00000255398	protein_coding	HCAR3	missense_variant	0	24.1	0.18	deleterious(0.05)	possibly_damaging(0.877)		MISSENSE	FALSE	FALSE	C	G	1.09951e-06	1	I/M	204	1.1918e-06	1	0.0310781	0.86	0.00356812	0.0549394	0.00421804	0.95	1
12:122716196:C:A	chr12	122716196	C	A	chr12_122716196_C_A	PASS	1.0995e-06	4.39796e-06	909508	1	NM_006018.3	ENST00000528880	ENSG00000255398	protein_coding	HCAR3	missense_variant	0	16.2	0.098	tolerated(0.39)	benign(0.038)		MISSENSE	FALSE	FALSE	A	C	1.0995e-06	1	S/I	181	1.19178e-06	1	3.85957e-08	1	0.00372142	0.0549391	0.00458834	0.95	1
12:122716264:T:C	chr12	122716264	T	C	chr12_122716264_T_C;chr12_122716264_T_G	PASS	0.000571702	0.00186474	907816	519	NM_006018.3	ENST00000528880	ENSG00000255398	protein_coding	HCAR3	synonymous_variant	0.000697048	6.227					SYN	TRUE	FALSE	C	T	0.000571702	519	L	158	0.000570784	1	0.0274564	0.87	-0.000158022	0.00251439	0.00394978	0.95	479
12:122716439:C:T	chr12	122716439	C	T	chr12_122716439_C_T	PASS	5.49745e-06	0	909512	5	NM_006018.3	ENST00000528880	ENSG00000255398	protein_coding	HCAR3	missense_variant	0	26.3	0.507	deleterious(0)	probably_damaging(1)		MISSENSE	FALSE	FALSE	T	C	5.49745e-06	5	C/Y	100	5.95889e-06	1	0.00090914	0.98	-0.00144463	0.0245698	0.00345708	0.95	5
12:122716647:G:A	chr12	122716647	G	A	chr12_122716647_G_A	PASS	1.09949e-06	0	909512	1	NM_006018.3	ENST00000528880	ENSG00000255398	protein_coding	HCAR3	missense_variant	0	22.8	0.204	deleterious(0)	possibly_damaging(0.887)		MISSENSE	FALSE	FALSE	A	G	1.09949e-06	1	P/S	31	1.19178e-06	1	0.0817191	0.77	-0.00339263	0.0549392	0.00381337	0.95	1
12:122716687:GTTC:G	chr12	122716687	GTTC	G	chr12_122716687_GTTC_G;chr12_122716687_G_C	PASS	2.19899e-05	2.19898e-06	909510	20	NM_006018.3	ENST00000528880	ENSG00000255398	protein_coding	HCAR3	inframe_deletion	1.54899e-05	17.53					INFRAME	TRUE	TRUE	G	GTTC	2.19899e-05	20	KN/N	16-17	1.90685e-05	1	0.104618	0.75	0.000791332	0.0137355	0.00331918	0.95	16
12:122716805:G:C	chr12	122716805	G	C	chr12_122716805_G_C	PASS	1.10151e-06	0.00183395	907844	1	NM_006018.3	ENST00000528880	ENSG00000255398	protein_coding	HCAR3	5_prime_UTR_variant	0	6.191					UTR	FALSE	FALSE	C	G	1.10151e-06	1	.	.	1.19394e-06	1	0.0273499	0.87	0.00325732	0.0549397	0.00351519	0.95	1
12:122729699:C:T	chr12	122729699	C	T	chr12_122729699_C_T;chr12_122729699_C_G;chr12_122729699_C_A	PASS	3.29847e-06	0	909512	3	NM_032554.4	ENST00000432564	ENSG00000196917	protein_coding	HCAR1	missense_variant	1.54904e-05	25.6	0.187	deleterious(0)	possibly_damaging(0.906)		MISSENSE	TRUE	FALSE	T	C	3.29847e-06	3	R/Q	214	2.38356e-06	1	0.0893592	0.76	0.00253668	0.038848	0.00426377	0.95	2
12:122730173:T:C	chr12	122730173	T	C	chr12_122730173_T_C	PASS	1.42934e-05	0	909512	13	NM_032554.4	ENST00000432564	ENSG00000196917	protein_coding	HCAR1	missense_variant	1.54986e-05	23.7	0.239	tolerated(0.06)	possibly_damaging(0.852)		MISSENSE	FALSE	FALSE	C	T	1.42934e-05	13	N/S	56	1.54931e-05	1	0.034445	0.85	-0.000950221	0.0152378	0.00388868	0.95	13
12:122702194:A:C	chr12	122702194	A	C	chr12_122702194_A_C	PASS	1.09951e-06	1.53929e-05	909498	1	NM_177551.4	ENST00000328880	ENSG00000182782	protein_coding	HCAR2	stop_lost	0	4.83					STOP_LOST	FALSE	FALSE	C	A	1.09951e-06	1	*/E	364	1.19178e-06	1	0.00036581	0.98	-0.0025231	0.054939	0.00210915	0.96	1
12:122702665:A:G	chr12	122702665	A	G	chr12_122702665_A_G	PASS	1.09949e-06	0	909512	1	NM_177551.4	ENST00000328880	ENSG00000182782	protein_coding	HCAR2	missense_variant	0	26.3	0.634	deleterious(0)	probably_damaging(0.997)		MISSENSE	FALSE	FALSE	G	A	1.09949e-06	1	C/R	207	1.19178e-06	1	0.00241318	0.96	0.00245873	0.0549394	0.00200288	0.96	1
12:122703033:A:T	chr12	122703033	A	T	chr12_122703033_A_T	PASS	4.39796e-06	0	909512	4	NM_177551.4	ENST00000328880	ENSG00000182782	protein_coding	HCAR2	missense_variant	0	7.774	0.101	deleterious(0)	benign(0.003)		MISSENSE	FALSE	FALSE	T	A	4.39796e-06	4	M/K	84	4.76711e-06	1	0.125347	0.72	0.00135518	0.0274699	0.00243378	0.96	4
12:122715524:A:G	chr12	122715524	A	G	chr12_122715524_A_G	PASS	2.20707e-06	0.0036657	906178	2	NM_006018.3	ENST00000528880	ENSG00000255398	protein_coding	HCAR3	3_prime_UTR_variant	0	7.922					UTR	FALSE	FALSE	G	A	2.20707e-06	2	.	.	2.39245e-06	1	0.0253701	0.87	-0.00179926	0.0388478	0.00214515	0.96	2
12:122715900:G:A	chr12	122715900	G	A	chr12_122715900_G_A	PASS	3.3231e-06	0.00741057	902772	3	NM_006018.3	ENST00000528880	ENSG00000255398	protein_coding	HCAR3	missense_variant	0	23.7	0.127	deleterious(0)	possibly_damaging(0.838)		MISSENSE	FALSE	FALSE	A	G	3.3231e-06	3	L/F	280	3.59908e-06	1	0.000527327	0.98	0.00151562	0.0317193	0.00228316	0.96	3
12:122715950:G:A	chr12	122715950	G	A	chr12_122715950_G_A	PASS	5.26357e-05	0.0182318	892930	47	NM_006018.3	ENST00000528880	ENSG00000255398	protein_coding	HCAR3	missense_variant	3.1347e-05	6.601	0.05	tolerated(0.22)	benign(0.153)		MISSENSE	FALSE	FALSE	A	G	5.26357e-05	47	T/M	263	5.70181e-05	1	0.0637388	0.8	-0.000324558	0.0068147	0.00226825	0.96	48
12:122716140:G:A	chr12	122716140	G	A	chr12_122716140_G_A	PASS	1.0995e-06	8.79593e-06	909504	1	NM_006018.3	ENST00000528880	ENSG00000255398	protein_coding	HCAR3	missense_variant	0	24.2	0.502	tolerated(0.09)	probably_damaging(0.987)		MISSENSE	FALSE	FALSE	A	G	1.0995e-06	1	P/S	200	1.19179e-06	1	0.0129746	0.91	-0.00264394	0.0549394	0.00231599	0.96	1
12:122716211:A:G	chr12	122716211	A	G	chr12_122716211_A_C;chr12_122716211_A_G	PASS	1.0995e-06	4.39796e-06	909508	1	NM_006018.3	ENST00000528880	ENSG00000255398	protein_coding	HCAR3	missense_variant	0	15.65	0.06	tolerated(0.44)	benign(0.007)		MISSENSE	TRUE	FALSE	G	A	1.0995e-06	1	V/A	176	1.19178e-06	1	0.0947492	0.76	0.00256993	0.0549394	0.00218814	0.96	1
12:122716799:G:GT	chr12	122716799	G	GT	chr12_122716799_G_GT	PASS	1.10184e-06	0.00213301	907572	1	NM_006018.3	ENST00000528880	ENSG00000255398	protein_coding	HCAR3	5_prime_UTR_variant	0	2.655					UTR	FALSE	TRUE	GT	G	1.10184e-06	1	.	.	1.19427e-06	1	0.00047213	0.98	-0.00250628	0.0549395	0.00208108	0.96	1
12:122729245:C:T	chr12	122729245	C	T	chr12_122729245_C_T;chr12_122729245_C_G	PASS	9.96228e-06	0.00671129	903408	9	NM_032554.4	ENST00000432564	ENSG00000196917	protein_coding	HCAR1	3_prime_UTR_variant	0	0.06					UTR	TRUE	FALSE	T	C	9.96228e-06	9	.	.	9.59873e-06	1	0.0944629	0.76	-0.00109149	0.0194244	0.0031575	0.96	8
12:122729302:G:A	chr12	122729302	G	A	chr12_122729302_G_A;chr12_122729302_G_T	PASS	1.09964e-06	0.000138536	909386	1	NM_032554.4	ENST00000432564	ENSG00000196917	protein_coding	HCAR1	synonymous_variant	0	0.805					SYN	TRUE	FALSE	A	G	1.09964e-06	1	H	346	1.19195e-06	1	0.0262991	0.87	0.00248537	0.0549392	0.00204653	0.96	1
12:122730097:C:T	chr12	122730097	C	T	chr12_122730097_C_T	PASS	1.0995e-06	4.39796e-06	909508	1	NM_032554.4	ENST00000432564	ENSG00000196917	protein_coding	HCAR1	stop_gained	0	36				LC	PTV	FALSE	FALSE	T	C	1.0995e-06	1	W/*	81	1.19178e-06	1	0.118681	0.73	-0.00307138	0.0549391	0.00312539	0.96	1
12:122730345:G:A	chr12	122730345	G	A	chr12_122730345_G_A	PASS	8.79761e-06	0.000191311	909338	8	NM_032554.4	ENST00000432564	ENSG00000196917	protein_coding	HCAR1	5_prime_UTR_variant	0	5.386					UTR	FALSE	FALSE	A	G	8.79761e-06	8	.	.	9.53605e-06	1	0.0580586	0.81	-0.000934277	0.0194241	0.00231351	0.96	8
12:122702116:T:G	chr12	122702116	T	G	chr12_122702116_T_G	PASS	2.19919e-06	9.45562e-05	909426	2	NM_177551.4	ENST00000328880	ENSG00000182782	protein_coding	HCAR2	3_prime_UTR_variant	1.54991e-05	3.304					UTR	FALSE	FALSE	G	T	2.19919e-06	2	.	.	2.38378e-06	1	0.0541393	0.82	-0.00144007	0.038857	0.0013735	0.97	2
12:122702919:G:A	chr12	122702919	G	A	chr12_122702919_G_A	PASS	1.31939e-05	2.19898e-06	909510	12	NM_177551.4	ENST00000328880	ENSG00000182782	protein_coding	HCAR2	missense_variant	0	24.7	0.749	deleterious(0)	probably_damaging(1)		MISSENSE	FALSE	FALSE	A	G	1.31939e-05	12	A/V	122	1.31096e-05	1	0.0433312	0.84	-0.000609617	0.0165652	0.00135431	0.97	11
12:122703029:G:A	chr12	122703029	G	A	chr12_122703029_G_A	PASS	1.0995e-06	4.39796e-06	909508	1	NM_177551.4	ENST00000328880	ENSG00000182782	protein_coding	HCAR2	synonymous_variant	0	4.108					SYN	FALSE	FALSE	A	G	1.0995e-06	1	D	85	1.19178e-06	1	0.0327083	0.86	-0.00223266	0.0549391	0.00165152	0.97	1
12:122703057:A:G	chr12	122703057	A	G	chr12_122703057_A_G	PASS	1.09949e-06	2.19898e-06	909510	1	NM_177551.4	ENST00000328880	ENSG00000182782	protein_coding	HCAR2	missense_variant	0	25.6	0.622	deleterious(0)	probably_damaging(0.998)		MISSENSE	FALSE	FALSE	G	A	1.09949e-06	1	L/P	76	1.19178e-06	1	0.0126892	0.91	0.00209378	0.0549397	0.00145241	0.97	1
12:122715955:C:G	chr12	122715955	C	G	chr12_122715955_C_T;chr12_122715955_C_G	PASS	1.11868e-06	0.0171565	893908	1	NM_006018.3	ENST00000528880	ENSG00000255398	protein_coding	HCAR3	synonymous_variant	0	0.256					SYN	TRUE	FALSE	G	C	1.11868e-06	1	S	261	1.21199e-06	1	0.0590171	0.81	0.00217718	0.0549398	0.00157041	0.97	1
12:122716132:G:A	chr12	122716132	G	A	chr12_122716132_G_A	PASS	2.19902e-06	1.97908e-05	909494	2	NM_006018.3	ENST00000528880	ENSG00000255398	protein_coding	HCAR3	synonymous_variant	0	9.416					SYN	FALSE	FALSE	A	G	2.19902e-06	2	G	202	2.3836e-06	1	0.0197469	0.89	-0.00150933	0.038848	0.0015095	0.97	2
12:122716133:C:T	chr12	122716133	C	T	chr12_122716133_C_T	PASS	2.199e-06	8.79593e-06	909504	2	NM_006018.3	ENST00000528880	ENSG00000255398	protein_coding	HCAR3	missense_variant	0	13.7	0.16	tolerated(0.21)	possibly_damaging(0.808)		MISSENSE	FALSE	FALSE	T	C	2.199e-06	2	G/D	202	2.38357e-06	1	0.0197472	0.89	-0.00150935	0.038848	0.00150953	0.97	2
12:122716205:A:G	chr12	122716205	A	G	chr12_122716205_A_G;chr12_122716205_A_C	PASS	1.1015e-06	0.00182515	907852	1	NM_006018.3	ENST00000528880	ENSG00000255398	protein_coding	HCAR3	missense_variant	0	20.9	0.041	deleterious(0.04)	benign(0.045)		MISSENSE	TRUE	FALSE	G	A	1.1015e-06	1	I/T	178	1.19407e-06	1	0.00574568	0.94	0.00186815	0.0549422	0.00115614	0.97	1
12:122716382:G:A	chr12	122716382	G	A	chr12_122716382_G_A	PASS	1.42934e-05	2.19898e-06	909510	13	NM_006018.3	ENST00000528880	ENSG00000255398	protein_coding	HCAR3	missense_variant	0	24.1	0.623	tolerated(0.15)	probably_damaging(0.982)		MISSENSE	FALSE	FALSE	A	G	1.42934e-05	13	T/M	119	8.34247e-06	1	0.0295113	0.86	0.000698417	0.0207674	0.00113101	0.97	7
12:122716673:C:T	chr12	122716673	C	T	chr12_122716673_C_T	PASS	1.09949e-06	0	909512	1	NM_006018.3	ENST00000528880	ENSG00000255398	protein_coding	HCAR3	missense_variant	4.649e-05	14.28	0.018	tolerated(0.32)	benign(0.011)		MISSENSE	FALSE	FALSE	T	C	1.09949e-06	1	R/Q	22	1.19178e-06	1	0.0516368	0.82	-0.00208116	0.0549399	0.00143494	0.97	1
12:122716704:C:T	chr12	122716704	C	T	chr12_122716704_C_T	PASS	2.19898e-06	0	909512	2	NM_006018.3	ENST00000528880	ENSG00000255398	protein_coding	HCAR3	missense_variant	0	0.754	0.078	tolerated(0.77)	benign(0)		MISSENSE	FALSE	FALSE	T	C	2.19898e-06	2	E/K	12	2.38356e-06	1	0.0962372	0.76	0.0013822	0.0388477	0.00126594	0.97	2
12:122716770:G:A	chr12	122716770	G	A	chr12_122716770_G_A	PASS	3.29897e-06	0.000149531	909376	3	NM_006018.3	ENST00000528880	ENSG00000255398	protein_coding	HCAR3	5_prime_UTR_variant	0	0.276					UTR	FALSE	FALSE	A	G	3.29897e-06	3	.	.	3.57588e-06	1	0.302522	0.58	0.00119228	0.0317193	0.00141289	0.97	3
12:122729286:T:C	chr12	122729286	T	C	chr12_122729286_T_C	PASS	3.30016e-06	0.000512363	909046	3	NM_032554.4	ENST00000432564	ENSG00000196917	protein_coding	HCAR1	3_prime_UTR_variant	0	0.101					UTR	FALSE	FALSE	C	T	3.30016e-06	3	.	.	3.57721e-06	1	0.291564	0.59	-0.00132413	0.0317192	0.00174267	0.97	3
12:122729903:C:T	chr12	122729903	C	T	chr12_122729903_C_T	PASS	1.09949e-06	0	909512	1	NM_032554.4	ENST00000432564	ENSG00000196917	protein_coding	HCAR1	missense_variant	0	21.8	0.354	tolerated(0.08)	possibly_damaging(0.893)		MISSENSE	FALSE	FALSE	T	C	1.09949e-06	1	G/E	146	1.19178e-06	1	0.00298226	0.96	-0.00211364	0.0549389	0.00148013	0.97	1
12:122730074:C:A	chr12	122730074	C	A	chr12_122730074_C_T;chr12_122730074_C_A	PASS	1.09949e-06	0	909512	1	NM_032554.4	ENST00000432564	ENSG00000196917	protein_coding	HCAR1	missense_variant	0	23.6	0.493	deleterious(0)	probably_damaging(0.971)		MISSENSE	TRUE	FALSE	A	C	1.09949e-06	1	R/L	89	1.19178e-06	1	0.199265	0.66	-0.00204307	0.0549393	0.00138292	0.97	1
12:122730136:C:T	chr12	122730136	C	T	chr12_122730136_C_T	PASS	4.39797e-06	2.19898e-06	909510	4	NM_032554.4	ENST00000432564	ENSG00000196917	protein_coding	HCAR1	synonymous_variant	0	10.51					SYN	FALSE	FALSE	T	C	4.39797e-06	4	L	68	4.76713e-06	1	0.269043	0.6	0.000948756	0.0274698	0.00119288	0.97	4
12:122730412:A:C	chr12	122730412	A	C	chr12_122730412_A_C	PASS	2.39897e-06	0.0833634	833692	2	NM_032554.4	ENST00000432564	ENSG00000196917	protein_coding	HCAR1	5_prime_UTR_variant	0	7.153					UTR	FALSE	FALSE	C	A	2.39897e-06	2	.	.	2.59992e-06	1	0.0423394	0.84	0.00158959	0.0388481	0.00167429	0.97	2
12:122702812:G:A	chr12	122702812	G	A	chr12_122702812_G_A	PASS	1.09949e-06	2.19898e-06	909510	1	NM_177551.4	ENST00000328880	ENSG00000182782	protein_coding	HCAR2	synonymous_variant	1.5488e-05	5.14					SYN	FALSE	FALSE	A	G	1.09949e-06	1	L	158	1.19178e-06	1	0.00390821	0.95	-0.00170598	0.0549396	0.000964224	0.98	1
12:122715499:A:C	chr12	122715499	A	C	chr12_122715499_A_C	PASS	6.79519e-05	0.0129938	897694	61	NM_006018.3	ENST00000528880	ENSG00000255398	protein_coding	HCAR3	3_prime_UTR_variant	0	1.136					UTR	FALSE	FALSE	C	A	6.79519e-05	61	.	.	1.20715e-06	1	0.0580114	0.81	0.00123086	0.054941	0.000501905	0.98	1
12:122715691:G:A	chr12	122715691	G	A	chr12_122715691_G_A	PASS	0.000100062	7.91633e-05	909440	91	NM_006018.3	ENST00000528880	ENSG00000255398	protein_coding	HCAR3	synonymous_variant	6.19924e-05	1.918					SYN	FALSE	FALSE	A	G	0.000100062	91	S	349	0.000106077	1	0.109691	0.74	0.000136568	0.00582433	0.000549805	0.98	89
12:122715963:G:A	chr12	122715963	G	A	chr12_122715963_G_A;chr12_122715963_G_C	PASS	1.00752e-05	0.0178425	893284	9	NM_006018.3	ENST00000528880	ENSG00000255398	protein_coding	HCAR3	missense_variant	1.56799e-05	3.014	0.036	tolerated(0.2)	benign(0.003)		MISSENSE	TRUE	FALSE	A	G	1.00752e-05	9	H/Y	259	6.06536e-06	1	0.000184089	0.99	0.000607339	0.0207651	0.000855449	0.98	5
12:122716087:C:T	chr12	122716087	C	T	chr12_122716087_C_T	PASS	1.0996e-06	9.89542e-05	909422	1	NM_006018.3	ENST00000528880	ENSG00000255398	protein_coding	HCAR3	synonymous_variant	0	8.59					SYN	FALSE	FALSE	T	C	1.0996e-06	1	Q	217	1.1919e-06	1	0.21936	0.64	-0.00156856	0.054939	0.000815161	0.98	1
12:122716507:G:T	chr12	122716507	G	T	chr12_122716507_G_T	PASS	1.09949e-06	2.19898e-06	909510	1	NM_006018.3	ENST00000528880	ENSG00000255398	protein_coding	HCAR3	synonymous_variant	0	9.58					SYN	FALSE	FALSE	T	G	1.09949e-06	1	I	77	1.19178e-06	1	0.0232788	0.88	-0.00123185	0.0549391	0.000502753	0.98	1
12:122716588:C:T	chr12	122716588	C	T	chr12_122716588_C_T	PASS	2.19898e-06	0	909512	2	NM_006018.3	ENST00000528880	ENSG00000255398	protein_coding	HCAR3	stop_gained	0	36				LC	PTV	FALSE	FALSE	T	C	2.19898e-06	2	W/*	50	2.38356e-06	1	0.000763122	0.98	-0.00118564	0.0388477	0.000931477	0.98	2
12:122716747:T:G	chr12	122716747	T	G	chr12_122716747_T_G	PASS	1.97917e-05	4.17806e-05	909474	18	NM_006018.3	ENST00000528880	ENSG00000255398	protein_coding	HCAR3	5_prime_UTR_variant	0	0.641					UTR	FALSE	FALSE	G	T	1.97917e-05	18	.	.	2.14529e-05	1	0.00139823	0.97	-0.000297007	0.0129496	0.000526043	0.98	18
12:122716816:G:T	chr12	122716816	G	T	chr12_122716816_G_T;chr12_122716816_G_A;chr12_122716816_G_C	PASS	1.21674e-05	0.00600102	904054	11	NM_006018.3	ENST00000528880	ENSG00000255398	protein_coding	HCAR3	upstream_gene_variant	0	5.837					INTERGENIC	TRUE	FALSE	T	G	1.21674e-05	11	.	.	1.31877e-05	1	0.00720654	0.93	-0.000425349	0.0165651	0.000659331	0.98	11
12:122730095:G:A	chr12	122730095	G	A	chr12_122730095_G_A	PASS	1.09949e-06	0	909512	1	NM_032554.4	ENST00000432564	ENSG00000196917	protein_coding	HCAR1	missense_variant	0	12.19	0.12	tolerated(0.33)	benign(0.003)		MISSENSE	FALSE	FALSE	A	G	1.09949e-06	1	A/V	82	1.19178e-06	1	0.000404362	0.98	-0.00151828	0.0549424	0.000763643	0.98	1
12:122703303:G:A	chr12	122703303	G	A	chr12_122703303_G_A	PASS	8.79596e-06	4.39796e-06	909508	8	NM_177551.4	ENST00000328880	ENSG00000182782	protein_coding	HCAR2	5_prime_UTR_variant	1.54899e-05	0.097					UTR	FALSE	FALSE	A	G	8.79596e-06	8	.	.	9.53425e-06	1	0.0342209	0.85	-0.000355518	0.0194246	0.000334982	0.99	8
12:122715661:G:A	chr12	122715661	G	A	chr12_122715661_G_A	PASS	2.199e-06	8.79593e-06	909504	2	NM_006018.3	ENST00000528880	ENSG00000255398	protein_coding	HCAR3	synonymous_variant	0	3.016					SYN	FALSE	FALSE	A	G	2.199e-06	2	G	359	2.38358e-06	1	0.292286	0.59	-0.000629651	0.0388486	0.000262693	0.99	2
12:122716092:G:T	chr12	122716092	G	T	chr12_122716092_G_A;chr12_122716092_G_T	PASS	2.19969e-06	0.00032325	909218	2	NM_006018.3	ENST00000528880	ENSG00000255398	protein_coding	HCAR3	synonymous_variant	0	9.79					SYN	TRUE	FALSE	T	G	2.19969e-06	2	R	216	2.38428e-06	1	0.0453319	0.83	0.000541651	0.0388479	0.000194404	0.99	2
12:122716278:T:C	chr12	122716278	T	C	chr12_122716278_T_C	PASS	1.0995e-06	8.79593e-06	909504	1	NM_006018.3	ENST00000528880	ENSG00000255398	protein_coding	HCAR3	missense_variant	0	0.001	0.105	tolerated(1)	benign(0.001)		MISSENSE	FALSE	FALSE	C	T	1.0995e-06	1	I/V	154	1.19178e-06	1	0.0297342	0.86	-0.000769413	0.054939	0.000196136	0.99	1
12:122716815:C:T	chr12	122716815	C	T	chr12_122716815_C_T;chr12_122716815_C_A	PASS	1.5453e-05	0.0038922	905972	14	NM_006018.3	ENST00000528880	ENSG00000255398	protein_coding	HCAR3	upstream_gene_variant	4.65448e-05	3.679					INTERGENIC	TRUE	FALSE	T	C	1.5453e-05	14	.	.	1.19642e-05	1	0.00696521	0.93	0.0002012	0.0173777	0.000134052	0.99	10
12:122729392:C:T	chr12	122729392	C	T	chr12_122729392_C_T	PASS	7.69645e-06	2.19898e-06	909510	7	NM_032554.4	ENST00000432564	ENSG00000196917	protein_coding	HCAR1	synonymous_variant	0	0.059					SYN	FALSE	FALSE	T	C	7.69645e-06	7	S	316	7.15069e-06	1	0.27903	0.6	-0.000328429	0.022429	0.000214419	0.99	6
12:122729628:A:G	chr12	122729628	A	G	chr12_122729628_A_G	PASS	4.39801e-06	1.09949e-05	909502	4	NM_032554.4	ENST00000432564	ENSG00000196917	protein_coding	HCAR1	missense_variant	0	15.17	0.497	tolerated(0.09)	possibly_damaging(0.516)		MISSENSE	FALSE	FALSE	G	A	4.39801e-06	4	S/P	238	4.76716e-06	1	0.286118	0.59	-0.000259666	0.0274699	8.93547e-05	0.99	4
12:122729647:T:C	chr12	122729647	T	C	chr12_122729647_T_C;chr12_122729647_T_G	PASS	3.29847e-06	0	909512	3	NM_032554.4	ENST00000432564	ENSG00000196917	protein_coding	HCAR1	synonymous_variant	0	0.094					SYN	TRUE	FALSE	C	T	3.29847e-06	3	T	231	3.57534e-06	1	0.0373066	0.85	-0.000463822	0.0317193	0.000213823	0.99	3
12:122729700:G:C	chr12	122729700	G	C	chr12_122729700_G_A;chr12_122729700_G_C	PASS	1.09949e-06	2.19898e-06	909510	1	NM_032554.4	ENST00000432564	ENSG00000196917	protein_coding	HCAR1	missense_variant	0	23.3	0.137	deleterious(0)	benign(0.243)		MISSENSE	TRUE	FALSE	C	G	1.09949e-06	1	R/G	214	1.19178e-06	1	0.0344486	0.85	-0.000449307	0.0549391	6.68841e-05	0.99	1
12:122729916:G:C	chr12	122729916	G	C	chr12_122729916_G_C	PASS	8.79596e-06	4.39796e-06	909508	8	NM_032554.4	ENST00000432564	ENSG00000196917	protein_coding	HCAR1	missense_variant	0	0.001	0.178	tolerated(0.79)	benign(0.02)		MISSENSE	FALSE	FALSE	C	G	8.79596e-06	8	L/V	142	9.53427e-06	1	0.00180643	0.97	0.000286378	0.0194243	0.000217363	0.99	8
12:122730209:A:G	chr12	122730209	A	G	chr12_122730209_A_G;chr12_122730209_A_T	PASS	1.09949e-06	0	909512	1	NM_032554.4	ENST00000432564	ENSG00000196917	protein_coding	HCAR1	missense_variant	0	16.06	0.033	tolerated(0.07)	benign(0.062)		MISSENSE	TRUE	FALSE	G	A	1.09949e-06	1	M/T	44	1.19178e-06	1	0.722705	0.4	0.000719754	0.054939	0.000171635	0.99	1
12:122702109:G:A	chr12	122702109	G	A	chr12_122702109_G_C;chr12_122702109_G_A	PASS	1.0996e-06	0.000101153	909420	1	NM_177551.4	ENST00000328880	ENSG00000182782	protein_coding	HCAR2	3_prime_UTR_variant	0	0.294					UTR	TRUE	FALSE	A	G	1.0996e-06	1	.	.	0	1	-1000000000	1	0		-1000000000	1	0
12:122702109:G:C	chr12	122702109	G	C	chr12_122702109_G_C;chr12_122702109_G_A	PASS	3.29881e-06	0.000101153	909420	3	NM_177551.4	ENST00000328880	ENSG00000182782	protein_coding	HCAR2	3_prime_UTR_variant	0	0.248					UTR	TRUE	FALSE	C	G	3.29881e-06	3	.	.	0	1	-1000000000	1	0		-1000000000	1	0
12:122702124:G:T	chr12	122702124	G	T	chr12_122702124_G_T	PASS	1.09955e-06	5.27756e-05	909464	1	NM_177551.4	ENST00000328880	ENSG00000182782	protein_coding	HCAR2	3_prime_UTR_variant	0	4.467					UTR	FALSE	FALSE	T	G	1.09955e-06	1	.	.	0	1	-1000000000	1	0		-1000000000	1	0
12:122702135:A:G	chr12	122702135	A	G	chr12_122702135_A_G	PASS	2.19908e-06	4.39796e-05	909472	2	NM_177551.4	ENST00000328880	ENSG00000182782	protein_coding	HCAR2	3_prime_UTR_variant	0	0.457					UTR	FALSE	FALSE	G	A	2.19908e-06	2	.	.	2.38365e-06	1	0.000323959	0.99	0.000200122	0.0388481	2.65369e-05	1	2
12:122702157:T:A	chr12	122702157	T	A	chr12_122702157_T_A	PASS	1.09951e-06	2.19898e-05	909492	1	NM_177551.4	ENST00000328880	ENSG00000182782	protein_coding	HCAR2	3_prime_UTR_variant	0	8.725					UTR	FALSE	FALSE	A	T	1.09951e-06	1	.	.	0	1	-1000000000	1	0		-1000000000	1	0
12:122702172:T:G	chr12	122702172	T	G	chr12_122702172_T_G	PASS	6.59709e-06	2.19898e-05	909492	6	NM_177551.4	ENST00000328880	ENSG00000182782	protein_coding	HCAR2	3_prime_UTR_variant	0	13.44					UTR	FALSE	FALSE	G	T	6.59709e-06	6	.	.	0	1	-1000000000	1	0		-1000000000	1	0
12:122702187:G:C	chr12	122702187	G	C	chr12_122702190_A_C;chr12_122702187_GTTAT_G;chr12_122702191_T_C;chr12_122702187_G_C	PASS	1.09951e-06	2.19898e-05	909492	1	NM_177551.4	ENST00000328880	ENSG00000182782	protein_coding	HCAR2	3_prime_UTR_variant	0	4.562					UTR	TRUE	FALSE	C	G	1.09951e-06	1	.	.	0	1	-1000000000	1	0		-1000000000	1	0
12:122702187:GTTAT:G	chr12	122702187	GTTAT	G	chr12_122702190_A_C;chr12_122702187_GTTAT_G;chr12_122702191_T_C;chr12_122702187_G_C	PASS	1.09951e-06	2.19898e-05	909492	1	NM_177551.4	ENST00000328880	ENSG00000182782	protein_coding	HCAR2	3_prime_UTR_variant	0	0.707					UTR	TRUE	TRUE	G	GTTAT	1.09951e-06	1	.	.	0	1	-1000000000	1	0		-1000000000	1	0
12:122702191:T:C	chr12	122702191	T	C	chr12_122702190_A_C;chr12_122702187_GTTAT_G;chr12_122702191_T_C;chr12_122702187_G_C	PASS	1.09951e-06	2.19898e-05	909492	1	NM_177551.4	ENST00000328880	ENSG00000182782	protein_coding	HCAR2	3_prime_UTR_variant	0	2.826					UTR	TRUE	FALSE	C	T	1.09951e-06	1	.	.	0	1	-1000000000	1	0		-1000000000	1	0
12:122702213:A:G	chr12	122702213	A	G	chr12_122702213_A_G	PASS	2.19898e-06	0	909512	2	NM_177551.4	ENST00000328880	ENSG00000182782	protein_coding	HCAR2	synonymous_variant	0	1.45					SYN	FALSE	FALSE	G	A	2.19898e-06	2	Y	357	0	1	-1000000000	1	0		-1000000000	1	0
12:122702214:T:C	chr12	122702214	T	C	chr12_122702214_T_C	PASS	2.19899e-06	2.19898e-06	909510	2	NM_177551.4	ENST00000328880	ENSG00000182782	protein_coding	HCAR2	missense_variant	0	11.69	0.023	tolerated_low_confidence(0.19)	benign(0.003)		MISSENSE	FALSE	FALSE	C	T	2.19899e-06	2	Y/C	357	0	1	-1000000000	1	0		-1000000000	1	0
12:122702218:A:G	chr12	122702218	A	G	chr12_122702218_A_G	PASS	2.19898e-06	0	909512	2	NM_177551.4	ENST00000328880	ENSG00000182782	protein_coding	HCAR2	missense_variant	0	13.78	0.07	tolerated_low_confidence(0.22)	benign(0.001)		MISSENSE	FALSE	FALSE	G	A	2.19898e-06	2	S/P	356	0	1	-1000000000	1	0		-1000000000	1	0
12:122702219:G:A	chr12	122702219	G	A	chr12_122702219_G_A;chr12_122702219_G_C	PASS	1.09949e-06	0	909512	1	NM_177551.4	ENST00000328880	ENSG00000182782	protein_coding	HCAR2	synonymous_variant	0	8.515					SYN	TRUE	FALSE	A	G	1.09949e-06	1	P	355	0	1	-1000000000	1	0		-1000000000	1	0
12:122702252:C:T	chr12	122702252	C	T	chr12_122702252_C_T	FAIL	0	1.53929e-05	909498	0	NM_177551.4	ENST00000328880	ENSG00000182782	protein_coding	HCAR2	synonymous_variant	3.09655e-05	0.059					SYN	FALSE	FALSE	T	C	0	0	A	344	0	1	-1000000000	1	0		-1000000000	1	0
12:122702253:G:A	chr12	122702253	G	A	chr12_122702253_G_A	FAIL	0	1.75919e-05	909496	0	NM_177551.4	ENST00000328880	ENSG00000182782	protein_coding	HCAR2	missense_variant	0	15.43	0.068	deleterious_low_confidence(0.02)	benign(0.006)		MISSENSE	FALSE	FALSE	A	G	0	0	A/V	344	0	1	-1000000000	1	0		-1000000000	1	0
12:122702259:G:A	chr12	122702259	G	A	chr12_122702259_G_A	PASS	1.09949e-06	0	909512	1	NM_177551.4	ENST00000328880	ENSG00000182782	protein_coding	HCAR2	missense_variant	0	23.7	0.18	deleterious_low_confidence(0)	probably_damaging(0.976)		MISSENSE	FALSE	FALSE	A	G	1.09949e-06	1	P/L	342	0	1	-1000000000	1	0		-1000000000	1	0
12:122702271:G:A	chr12	122702271	G	A	chr12_122702271_G_A	FAIL	0	1.97908e-05	909494	0	NM_177551.4	ENST00000328880	ENSG00000182782	protein_coding	HCAR2	missense_variant	0	3.149	0.043	tolerated(0.22)	benign(0)		MISSENSE	FALSE	FALSE	A	G	0	0	T/I	338	0	1	-1000000000	1	0		-1000000000	1	0
12:122702275:TG:T	chr12	122702275	TG	T	chr12_122702276_G_A;chr12_122702275_TG_T	PASS	1.0995e-06	8.79593e-06	909504	1	NM_177551.4	ENST00000328880	ENSG00000182782	protein_coding	HCAR2	frameshift_variant	0	20.9				LC	PTV	TRUE	TRUE	T	TG	1.0995e-06	1	N/X	336	0	1	-1000000000	1	0		-1000000000	1	0
12:122702279:G:T	chr12	122702279	G	T	chr12_122702279_G_T	FAIL	0	6.59694e-06	909506	0	NM_177551.4	ENST00000328880	ENSG00000182782	protein_coding	HCAR2	synonymous_variant	0	0.747					SYN	FALSE	FALSE	T	G	0	0	P	335	0	1	-1000000000	1	0		-1000000000	1	0
12:122702334:A:T	chr12	122702334	A	T	chr12_122702334_A_T	FAIL	0	2.19898e-06	909510	0	NM_177551.4	ENST00000328880	ENSG00000182782	protein_coding	HCAR2	missense_variant	0	0.024	0.026	tolerated(0.92)	benign(0)		MISSENSE	FALSE	FALSE	T	A	0	0	M/K	317	0	1	-1000000000	1	0		-1000000000	1	0
12:122702338:T:G	chr12	122702338	T	G	chr12_122702338_T_G	FAIL	0	6.59694e-06	909506	0	NM_177551.4	ENST00000328880	ENSG00000182782	protein_coding	HCAR2	missense_variant	0	14.21	0.028	tolerated(0.07)	benign(0.027)		MISSENSE	FALSE	FALSE	G	T	0	0	K/Q	316	0	1	-1000000000	1	0		-1000000000	1	0
12:122702369:G:A	chr12	122702369	G	A	chr12_122702367_GAGA_G;chr12_122702369_G_A	PASS	1.09964e-06	0.000138536	909386	1	NM_177551.4	ENST00000328880	ENSG00000182782	protein_coding	HCAR2	synonymous_variant	1.54871e-05	11.1					SYN	TRUE	FALSE	A	G	1.09964e-06	1	F	305	0	1	-1000000000	1	0		-1000000000	1	0
12:122702375:G:A	chr12	122702375	G	A	chr12_122702375_G_A	PASS	1.0995e-06	8.79593e-06	909504	1	NM_177551.4	ENST00000328880	ENSG00000182782	protein_coding	HCAR2	synonymous_variant	0	9.115					SYN	FALSE	FALSE	A	G	1.0995e-06	1	N	303	0	1	-1000000000	1	0		-1000000000	1	0
12:122702388:G:A	chr12	122702388	G	A	chr12_122702388_G_A	PASS	1.0995e-06	4.39796e-06	909508	1	NM_177551.4	ENST00000328880	ENSG00000182782	protein_coding	HCAR2	missense_variant	0	25.3	0.222	deleterious(0)	possibly_damaging(0.463)		MISSENSE	FALSE	FALSE	A	G	1.0995e-06	1	P/L	299	0	1	-1000000000	1	0		-1000000000	1	0
12:122702440:A:G	chr12	122702440	A	G	chr12_122702440_A_G	PASS	1.09949e-06	2.19898e-06	909510	1	NM_177551.4	ENST00000328880	ENSG00000182782	protein_coding	HCAR2	missense_variant	0	23.2	0.149	tolerated(0.28)	possibly_damaging(0.524)		MISSENSE	FALSE	FALSE	G	A	1.09949e-06	1	F/L	282	0	1	-1000000000	1	0		-1000000000	1	0
12:122702475:C:T	chr12	122702475	C	T	chr12_122702475_C_T	PASS	1.09952e-06	2.85868e-05	909486	1	NM_177551.4	ENST00000328880	ENSG00000182782	protein_coding	HCAR2	missense_variant	0	5.481	0.023	tolerated(0.14)	benign(0.046)		MISSENSE	FALSE	FALSE	T	C	1.09952e-06	1	R/H	270	0	1	-1000000000	1	0		-1000000000	1	0
12:122702483:T:C	chr12	122702483	T	C	chr12_122702483_T_C	FAIL	0	8.79593e-06	909504	0	NM_177551.4	ENST00000328880	ENSG00000182782	protein_coding	HCAR2	synonymous_variant	0	0.963					SYN	FALSE	FALSE	C	T	0	0	E	267	0	1	-1000000000	1	0		-1000000000	1	0
12:122702490:T:G	chr12	122702490	T	G	chr12_122702490_T_G	FAIL	0	4.17806e-05	909474	0	NM_177551.4	ENST00000328880	ENSG00000182782	protein_coding	HCAR2	missense_variant	0	4.058	0.075	tolerated(0.54)	benign(0.007)		MISSENSE	FALSE	FALSE	G	T	0	0	N/T	265	0	1	-1000000000	1	0		-1000000000	1	0
12:122702505:G:A	chr12	122702505	G	A	chr12_122702505_G_A	PASS	1.09949e-06	2.19898e-06	909510	1	NM_177551.4	ENST00000328880	ENSG00000182782	protein_coding	HCAR2	missense_variant	0	4.056	0.091	tolerated(0.07)	benign(0.09)		MISSENSE	FALSE	FALSE	A	G	1.09949e-06	1	T/I	260	0	1	-1000000000	1	0		-1000000000	1	0
12:122702508:T:A	chr12	122702508	T	A	chr12_122702508_T_A	PASS	1.09949e-06	2.19898e-06	909510	1	NM_177551.4	ENST00000328880	ENSG00000182782	protein_coding	HCAR2	missense_variant	0	0.878	0.17	tolerated(0.33)	benign(0.026)		MISSENSE	FALSE	FALSE	A	T	1.09949e-06	1	H/L	259	0	1	-1000000000	1	0		-1000000000	1	0
12:122702509:G:C	chr12	122702509	G	C	chr12_122702509_G_C	FAIL	0	2.41888e-05	909490	0	NM_177551.4	ENST00000328880	ENSG00000182782	protein_coding	HCAR2	missense_variant	0	0.571	0.07	tolerated(0.59)	benign(0.014)		MISSENSE	FALSE	FALSE	C	G	0	0	H/D	259	0	1	-1000000000	1	0		-1000000000	1	0
12:122702515:G:C	chr12	122702515	G	C	chr12_122702515_G_C	PASS	2.19899e-06	2.19898e-06	909510	2	NM_177551.4	ENST00000328880	ENSG00000182782	protein_coding	HCAR2	missense_variant	0	11.31	0.104	tolerated(0.53)	benign(0.292)		MISSENSE	FALSE	FALSE	C	G	2.19899e-06	2	L/V	257	0	1	-1000000000	1	0		-1000000000	1	0
12:122702516:C:G	chr12	122702516	C	G	chr12_122702516_C_T;chr12_122702516_C_G	FAIL	0	1.31939e-05	909500	0	NM_177551.4	ENST00000328880	ENSG00000182782	protein_coding	HCAR2	missense_variant	0	22.5	0.228	deleterious(0)	benign(0.03)		MISSENSE	TRUE	FALSE	G	C	0	0	W/C	256	0	1	-1000000000	1	0		-1000000000	1	0
12:122702516:C:T	chr12	122702516	C	T	chr12_122702516_C_T;chr12_122702516_C_G	FAIL	0	1.31939e-05	909500	0	NM_177551.4	ENST00000328880	ENSG00000182782	protein_coding	HCAR2	stop_gained	0	35				LC	PTV	TRUE	FALSE	T	C	0	0	W/*	256	0	1	-1000000000	1	0		-1000000000	1	0
12:122702518:A:G	chr12	122702518	A	G	chr12_122702518_A_G	PASS	1.09949e-06	0	909512	1	NM_177551.4	ENST00000328880	ENSG00000182782	protein_coding	HCAR2	missense_variant	0	16.52	0.244	tolerated(0.07)	benign(0.012)		MISSENSE	FALSE	FALSE	G	A	1.09949e-06	1	W/R	256	0	1	-1000000000	1	0		-1000000000	1	0
12:122702520:A:C	chr12	122702520	A	C	chr12_122702520_A_C	FAIL	0	2.19898e-06	909510	0	NM_177551.4	ENST00000328880	ENSG00000182782	protein_coding	HCAR2	missense_variant	0	22.8	0.166	deleterious(0.02)	probably_damaging(0.962)		MISSENSE	FALSE	FALSE	C	A	0	0	F/C	255	0	1	-1000000000	1	0		-1000000000	1	0
12:122702526:C:T	chr12	122702526	C	T	chr12_122702526_C_T	FAIL	0	8.57603e-05	909434	0	NM_177551.4	ENST00000328880	ENSG00000182782	protein_coding	HCAR2	missense_variant	9.3982e-05	13.56	0.071	tolerated(0.54)	benign(0.015)		MISSENSE	FALSE	FALSE	T	C	0	0	R/H	253	0	1	-1000000000	1	0		-1000000000	1	0
12:122702531:C:A	chr12	122702531	C	A	chr12_122702531_C_G;chr12_122702531_C_A	PASS	1.09959e-06	9.01582e-05	909430	1	NM_177551.4	ENST00000328880	ENSG00000182782	protein_coding	HCAR2	synonymous_variant	0	7.334					SYN	TRUE	FALSE	A	C	1.09959e-06	1	R	251	0	1	-1000000000	1	0		-1000000000	1	0
12:122702531:C:G	chr12	122702531	C	G	chr12_122702531_C_G;chr12_122702531_C_A	PASS	5.49802e-06	0.000103352	909418	5	NM_177551.4	ENST00000328880	ENSG00000182782	protein_coding	HCAR2	synonymous_variant	1.54832e-05	7.166					SYN	TRUE	FALSE	G	C	5.49802e-06	5	R	251	0	1	-1000000000	1	0		-1000000000	1	0
12:122702542:C:T	chr12	122702542	C	T	chr12_122702542_C_G;chr12_122702542_C_T	FAIL	0	1.31939e-05	909500	0	NM_177551.4	ENST00000328880	ENSG00000182782	protein_coding	HCAR2	missense_variant	1.54828e-05	23.5	0.216	deleterious(0.03)	probably_damaging(0.99)		MISSENSE	TRUE	FALSE	T	C	0	0	V/M	248	0	1	-1000000000	1	0		-1000000000	1	0
12:122702552:G:A	chr12	122702552	G	A	chr12_122702552_G_A	FAIL	0	1.75919e-05	909496	0	NM_177551.4	ENST00000328880	ENSG00000182782	protein_coding	HCAR2	synonymous_variant	0	10.87					SYN	FALSE	FALSE	A	G	0	0	F	244	0	1	-1000000000	1	0		-1000000000	1	0
12:122702560:T:A	chr12	122702560	T	A	chr12_122702560_T_A	FAIL	0	1.09949e-05	909502	0	NM_177551.4	ENST00000328880	ENSG00000182782	protein_coding	HCAR2	missense_variant	0	16.98	0.095	tolerated(0.08)	benign(0.178)		MISSENSE	FALSE	FALSE	A	T	0	0	I/F	242	0	1	-1000000000	1	0		-1000000000	1	0
12:122702563:C:T	chr12	122702563	C	T	chr12_122702563_C_T	FAIL	0	8.79593e-06	909504	0	NM_177551.4	ENST00000328880	ENSG00000182782	protein_coding	HCAR2	missense_variant	0	0.002	0.147	tolerated(1)	benign(0.007)		MISSENSE	FALSE	FALSE	T	C	0	0	V/I	241	0	1	-1000000000	1	0		-1000000000	1	0
12:122702564:A:C	chr12	122702564	A	C	chr12_122702564_A_C	PASS	1.09949e-06	2.19898e-06	909510	1	NM_177551.4	ENST00000328880	ENSG00000182782	protein_coding	HCAR2	missense_variant	0	22.6	0.437	deleterious(0)	probably_damaging(0.992)		MISSENSE	FALSE	FALSE	C	A	1.09949e-06	1	F/L	240	0	1	-1000000000	1	0		-1000000000	1	0
12:122702610:T:G	chr12	122702610	T	G	chr12_122702610_T_G	PASS	1.09949e-06	2.19898e-06	909510	1	NM_177551.4	ENST00000328880	ENSG00000182782	protein_coding	HCAR2	missense_variant	0	24.7	0.341	deleterious(0)	probably_damaging(0.93)		MISSENSE	FALSE	FALSE	G	T	1.09949e-06	1	K/T	225	0	1	-1000000000	1	0		-1000000000	1	0
12:122702627:T:C	chr12	122702627	T	C	chr12_122702627_T_C	PASS	2.19898e-06	0	909512	2	NM_177551.4	ENST00000328880	ENSG00000182782	protein_coding	HCAR2	synonymous_variant	0	3.2					SYN	FALSE	FALSE	C	T	2.19898e-06	2	Q	219	0	1	-1000000000	1	0		-1000000000	1	0
12:122702661:G:A	chr12	122702661	G	A	chr12_122702661_G_A	PASS	2.19898e-06	0	909512	2	NM_177551.4	ENST00000328880	ENSG00000182782	protein_coding	HCAR2	missense_variant	0	24.9	0.188	deleterious(0)	possibly_damaging(0.477)		MISSENSE	FALSE	FALSE	A	G	2.19898e-06	2	S/L	208	0	1	-1000000000	1	0		-1000000000	1	0
12:122702678:G:GC	chr12	122702678	G	GC	chr12_122702678_G_GC	PASS	1.09949e-06	0	909512	1	NM_177551.4	ENST00000328880	ENSG00000182782	protein_coding	HCAR2	frameshift_variant	0	25.7				LC	PTV	FALSE	TRUE	GC	G	1.09949e-06	1	G/GX	202	0	1	-1000000000	1	0		-1000000000	1	0
12:122702682:A:G	chr12	122702682	A	G	chr12_122702682_A_G	PASS	1.09949e-06	0	909512	1	NM_177551.4	ENST00000328880	ENSG00000182782	protein_coding	HCAR2	missense_variant	0	26.3	0.39	deleterious(0)	probably_damaging(0.998)		MISSENSE	FALSE	FALSE	G	A	1.09949e-06	1	L/P	201	0	1	-1000000000	1	0		-1000000000	1	0
12:122702685:G:A	chr12	122702685	G	A	chr12_122702685_G_A	PASS	1.09949e-06	0	909512	1	NM_177551.4	ENST00000328880	ENSG00000182782	protein_coding	HCAR2	missense_variant	0	27.3	0.534	deleterious(0)	probably_damaging(0.999)		MISSENSE	FALSE	FALSE	A	G	1.09949e-06	1	P/L	200	0	1	-1000000000	1	0		-1000000000	1	0
12:122702703:A:G	chr12	122702703	A	G	chr12_122702703_A_G	PASS	1.09949e-06	0	909512	1	NM_177551.4	ENST00000328880	ENSG00000182782	protein_coding	HCAR2	missense_variant	0	26.4	0.631	deleterious(0.01)	probably_damaging(0.936)		MISSENSE	FALSE	FALSE	G	A	1.09949e-06	1	L/P	194	0	1	-1000000000	1	0		-1000000000	1	0
12:122702721:C:T	chr12	122702721	C	T	chr12_122702721_C_T	PASS	1.09949e-06	0	909512	1	NM_177551.4	ENST00000328880	ENSG00000182782	protein_coding	HCAR2	stop_gained	0	35				LC	PTV	FALSE	FALSE	T	C	1.09949e-06	1	W/*	188	0	1	-1000000000	1	0		-1000000000	1	0
12:122702730:G:A	chr12	122702730	G	A	chr12_122702730_G_A	PASS	1.0995e-05	4.39796e-06	909508	10	NM_177551.4	ENST00000328880	ENSG00000182782	protein_coding	HCAR2	missense_variant	0	0.001	0.034	tolerated(0.13)	benign(0.1)		MISSENSE	FALSE	FALSE	A	G	1.0995e-05	10	T/I	185	0	1	-1000000000	1	0		-1000000000	1	0
12:122702763:G:T	chr12	122702763	G	T	chr12_122702763_G_A;chr12_122702763_G_T	PASS	1.09949e-06	0	909512	1	NM_177551.4	ENST00000328880	ENSG00000182782	protein_coding	HCAR2	missense_variant	0	9.211	0.128	tolerated(0.21)	benign(0.158)		MISSENSE	TRUE	FALSE	T	G	1.09949e-06	1	A/E	174	0	1	-1000000000	1	0		-1000000000	1	0
12:122702775:T:C	chr12	122702775	T	C	chr12_122702775_T_C	PASS	1.09949e-06	0	909512	1	NM_177551.4	ENST00000328880	ENSG00000182782	protein_coding	HCAR2	missense_variant	0	0.001	0.104	tolerated(0.55)	benign(0.001)		MISSENSE	FALSE	FALSE	C	T	1.09949e-06	1	Q/R	170	0	1	-1000000000	1	0		-1000000000	1	0
12:122702777:G:A	chr12	122702777	G	A	chr12_122702777_G_A	PASS	1.09949e-06	0	909512	1	NM_177551.4	ENST00000328880	ENSG00000182782	protein_coding	HCAR2	synonymous_variant	0	0.609					SYN	FALSE	FALSE	A	G	1.09949e-06	1	I	169	0	1	-1000000000	1	0		-1000000000	1	0
12:122702778:A:G	chr12	122702778	A	G	chr12_122702778_A_G	PASS	1.09949e-06	0	909512	1	NM_177551.4	ENST00000328880	ENSG00000182782	protein_coding	HCAR2	missense_variant	0	0.677	0.083	tolerated(0.59)	benign(0.003)		MISSENSE	FALSE	FALSE	G	A	1.09949e-06	1	I/T	169	0	1	-1000000000	1	0		-1000000000	1	0
12:122702817:A:G	chr12	122702817	A	G	chr12_122702817_A_G	PASS	1.09949e-06	0	909512	1	NM_177551.4	ENST00000328880	ENSG00000182782	protein_coding	HCAR2	missense_variant	0	22.9	0.285	deleterious(0.02)	possibly_damaging(0.823)		MISSENSE	FALSE	FALSE	G	A	1.09949e-06	1	I/T	156	0	1	-1000000000	1	0		-1000000000	1	0
12:122702820:G:A	chr12	122702820	G	A	chr12_122702820_G_A	PASS	1.53929e-05	2.19898e-06	909510	14	NM_177551.4	ENST00000328880	ENSG00000182782	protein_coding	HCAR2	missense_variant	0	15.65	0.059	tolerated(0.72)	benign(0.124)		MISSENSE	FALSE	FALSE	A	G	1.53929e-05	14	T/I	155	0	1	-1000000000	1	0		-1000000000	1	0
12:122702827:C:T	chr12	122702827	C	T	chr12_122702827_C_T	PASS	1.09949e-06	0	909512	1	NM_177551.4	ENST00000328880	ENSG00000182782	protein_coding	HCAR2	missense_variant	0	12.58	0.057	tolerated(0.53)	benign(0.232)		MISSENSE	FALSE	FALSE	T	C	1.09949e-06	1	G/S	153	0	1	-1000000000	1	0		-1000000000	1	0
12:122702829:C:G	chr12	122702829	C	G	chr12_122702829_C_G	PASS	1.09949e-06	0	909512	1	NM_177551.4	ENST00000328880	ENSG00000182782	protein_coding	HCAR2	missense_variant	0	25.3	0.684	deleterious(0)	probably_damaging(1)		MISSENSE	FALSE	FALSE	G	C	1.09949e-06	1	W/S	152	0	1	-1000000000	1	0		-1000000000	1	0
12:122702840:A:T	chr12	122702840	A	T	chr12_122702840_A_T	PASS	3.30052e-06	0.000620113	908948	3	NM_177551.4	ENST00000328880	ENSG00000182782	protein_coding	HCAR2	synonymous_variant	0	9.696					SYN	FALSE	FALSE	T	A	3.30052e-06	3	S	148	0	1	-1000000000	1	0		-1000000000	1	0
12:122702869:T:A	chr12	122702869	T	A	chr12_122702869_T_A	PASS	6.59696e-06	2.19898e-06	909510	6	NM_177551.4	ENST00000328880	ENSG00000182782	protein_coding	HCAR2	missense_variant	0	24.4	0.154	deleterious(0)	possibly_damaging(0.703)		MISSENSE	FALSE	FALSE	A	T	6.59696e-06	6	I/F	139	7.15069e-06	1	0.00460035	0.95	-0.000108933	0.0224289	2.35885e-05	1	6
12:122702881:C:A	chr12	122702881	C	A	chr12_122702881_C_T;chr12_122702881_C_A	PASS	6.59699e-06	6.59694e-06	909506	6	NM_177551.4	ENST00000328880	ENSG00000182782	protein_coding	HCAR2	missense_variant	1.54928e-05	8.815	0.152	tolerated(0.56)	benign(0.043)		MISSENSE	TRUE	FALSE	A	C	6.59699e-06	6	A/S	135	0	1	-1000000000	1	0		-1000000000	1	0
12:122702903:G:A	chr12	122702903	G	A	chr12_122702903_G_A	PASS	4.39798e-06	4.39796e-06	909508	4	NM_177551.4	ENST00000328880	ENSG00000182782	protein_coding	HCAR2	synonymous_variant	0	10.58					SYN	FALSE	FALSE	A	G	4.39798e-06	4	F	127	0	1	-1000000000	1	0		-1000000000	1	0
12:122702927:C:G	chr12	122702927	C	G	chr12_122702927_C_T;chr12_122702927_C_G	PASS	8.79595e-06	2.19898e-06	909510	8	NM_177551.4	ENST00000328880	ENSG00000182782	protein_coding	HCAR2	synonymous_variant	0	0.614					SYN	TRUE	FALSE	G	C	8.79595e-06	8	T	119	0	1	-1000000000	1	0		-1000000000	1	0
12:122702953:G:C	chr12	122702953	G	C	chr12_122702953_G_A;chr12_122702953_G_C	PASS	1.09949e-06	0	909512	1	NM_177551.4	ENST00000328880	ENSG00000182782	protein_coding	HCAR2	missense_variant	0	25.3	0.718	deleterious(0)	probably_damaging(0.999)		MISSENSE	TRUE	FALSE	C	G	1.09949e-06	1	R/G	111	0	1	-1000000000	1	0		-1000000000	1	0
12:122702966:C:T	chr12	122702966	C	T	chr12_122702966_C_T	PASS	1.09949e-06	2.19898e-06	909510	1	NM_177551.4	ENST00000328880	ENSG00000182782	protein_coding	HCAR2	missense_variant	0	23.4	0.14	deleterious(0.01)	possibly_damaging(0.876)		MISSENSE	FALSE	FALSE	T	C	1.09949e-06	1	M/I	106	0	1	-1000000000	1	0		-1000000000	1	0
12:122702981:C:T	chr12	122702981	C	T	chr12_122702981_C_T	PASS	1.09949e-06	2.19898e-06	909510	1	NM_177551.4	ENST00000328880	ENSG00000182782	protein_coding	HCAR2	synonymous_variant	0	6.685					SYN	FALSE	FALSE	T	C	1.09949e-06	1	R	101	1.19178e-06	1	0.0132929	0.91	-3.4704e-05	0.0549399	3.99011e-07	1	1
12:122702987:A:C	chr12	122702987	A	C	chr12_122702987_A_C	PASS	1.09949e-06	2.19898e-06	909510	1	NM_177551.4	ENST00000328880	ENSG00000182782	protein_coding	HCAR2	synonymous_variant	0	2.747					SYN	FALSE	FALSE	C	A	1.09949e-06	1	P	99	0	1	-1000000000	1	0		-1000000000	1	0
12:122702992:T:A	chr12	122702992	T	A	chr12_122702992_T_A	PASS	1.09949e-06	2.19898e-06	909510	1	NM_177551.4	ENST00000328880	ENSG00000182782	protein_coding	HCAR2	missense_variant	0	16.4	0.33	deleterious(0.02)	possibly_damaging(0.673)		MISSENSE	FALSE	FALSE	A	T	1.09949e-06	1	I/F	98	0	1	-1000000000	1	0		-1000000000	1	0
12:122702994:T:G	chr12	122702994	T	G	chr12_122702994_T_G	PASS	2.19898e-06	0	909512	2	NM_177551.4	ENST00000328880	ENSG00000182782	protein_coding	HCAR2	missense_variant	0	22.6	0.473	deleterious(0)	benign(0.304)		MISSENSE	FALSE	FALSE	G	T	2.19898e-06	2	D/A	97	0	1	-1000000000	1	0		-1000000000	1	0
12:122703006:C:G	chr12	122703006	C	G	chr12_122703006_C_G;chr12_122703006_C_T	PASS	2.19899e-06	2.19898e-06	909510	2	NM_177551.4	ENST00000328880	ENSG00000182782	protein_coding	HCAR2	missense_variant	0	26.2	0.83	deleterious(0)	probably_damaging(1)		MISSENSE	TRUE	FALSE	G	C	2.19899e-06	2	W/S	93	0	1	-1000000000	1	0		-1000000000	1	0
12:122703026:G:A	chr12	122703026	G	A	chr12_122703026_G_T;chr12_122703026_G_A	PASS	2.19898e-06	0	909512	2	NM_177551.4	ENST00000328880	ENSG00000182782	protein_coding	HCAR2	synonymous_variant	0	2.948					SYN	TRUE	FALSE	A	G	2.19898e-06	2	N	86	0	1	-1000000000	1	0		-1000000000	1	0
12:122703028:T:G	chr12	122703028	T	G	chr12_122703028_T_C;chr12_122703028_T_G	PASS	1.09949e-06	0	909512	1	NM_177551.4	ENST00000328880	ENSG00000182782	protein_coding	HCAR2	missense_variant	0	19.29	0.289	tolerated(0.11)	probably_damaging(0.958)		MISSENSE	TRUE	FALSE	G	T	1.09949e-06	1	N/H	86	0	1	-1000000000	1	0		-1000000000	1	0
12:122703054:A:G	chr12	122703054	A	G	chr12_122703054_A_G	PASS	1.09949e-06	2.19898e-06	909510	1	NM_177551.4	ENST00000328880	ENSG00000182782	protein_coding	HCAR2	missense_variant	0	24.8	0.196	deleterious(0.03)	probably_damaging(0.926)		MISSENSE	FALSE	FALSE	G	A	1.09949e-06	1	I/T	77	0	1	-1000000000	1	0		-1000000000	1	0
12:122703056:C:A	chr12	122703056	C	A	chr12_122703056_C_A	PASS	5.49745e-06	0	909512	5	NM_177551.4	ENST00000328880	ENSG00000182782	protein_coding	HCAR2	synonymous_variant	0	6.945					SYN	FALSE	FALSE	A	C	5.49745e-06	5	L	76	0	1	-1000000000	1	0		-1000000000	1	0
12:122703059:T:G	chr12	122703059	T	G	chr12_122703059_T_C;chr12_122703059_T_G	PASS	1.09949e-06	0	909512	1	NM_177551.4	ENST00000328880	ENSG00000182782	protein_coding	HCAR2	synonymous_variant	0	8.689					SYN	TRUE	FALSE	G	T	1.09949e-06	1	L	75	0	1	-1000000000	1	0		-1000000000	1	0
12:122703077:C:T	chr12	122703077	C	T	chr12_122703077_C_T	PASS	2.19898e-06	0	909512	2	NM_177551.4	ENST00000328880	ENSG00000182782	protein_coding	HCAR2	synonymous_variant	0	9.365					SYN	FALSE	FALSE	T	C	2.19898e-06	2	L	69	0	1	-1000000000	1	0		-1000000000	1	0
12:122703085:A:G	chr12	122703085	A	G	chr12_122703085_A_G	PASS	1.09949e-06	0	909512	1	NM_177551.4	ENST00000328880	ENSG00000182782	protein_coding	HCAR2	missense_variant	0	23.6	0.286	tolerated(0.07)	possibly_damaging(0.759)		MISSENSE	FALSE	FALSE	G	A	1.09949e-06	1	F/L	67	0	1	-1000000000	1	0		-1000000000	1	0
12:122703095:C:A	chr12	122703095	C	A	chr12_122703095_C_A;chr12_122703095_C_T	PASS	1.0995e-06	4.39796e-06	909508	1	NM_177551.4	ENST00000328880	ENSG00000182782	protein_coding	HCAR2	synonymous_variant	0	10.26					SYN	TRUE	FALSE	A	C	1.0995e-06	1	R	63	0	1	-1000000000	1	0		-1000000000	1	0
12:122703104:T:C	chr12	122703104	T	C	chr12_122703104_T_C	PASS	2.19898e-06	0	909512	2	NM_177551.4	ENST00000328880	ENSG00000182782	protein_coding	HCAR2	synonymous_variant	0	7.438					SYN	FALSE	FALSE	C	T	2.19898e-06	2	K	60	0	1	-1000000000	1	0		-1000000000	1	0
12:122703133:T:G	chr12	122703133	T	G	chr12_122703133_T_G	PASS	2.19898e-06	0	909512	2	NM_177551.4	ENST00000328880	ENSG00000182782	protein_coding	HCAR2	missense_variant	0	21.9	0.137	tolerated(0.29)	possibly_damaging(0.588)		MISSENSE	FALSE	FALSE	G	T	2.19898e-06	2	I/L	51	0	1	-1000000000	1	0		-1000000000	1	0
12:122703167:G:C	chr12	122703167	G	C	chr12_122703167_G_C	PASS	1.09949e-06	0	909512	1	NM_177551.4	ENST00000328880	ENSG00000182782	protein_coding	HCAR2	missense_variant	0	5.579	0.032	tolerated(0.07)	benign(0.066)		MISSENSE	FALSE	FALSE	C	G	1.09949e-06	1	I/M	39	0	1	-1000000000	1	0		-1000000000	1	0
12:122703185:C:A	chr12	122703185	C	A	chr12_122703185_C_T;chr12_122703185_C_A	PASS	1.09949e-06	0	909512	1	NM_177551.4	ENST00000328880	ENSG00000182782	protein_coding	HCAR2	synonymous_variant	0	2.618					SYN	TRUE	FALSE	A	C	1.09949e-06	1	V	33	0	1	-1000000000	1	0		-1000000000	1	0
12:122703200:C:A	chr12	122703200	C	A	chr12_122703200_C_G;chr12_122703200_C_A	PASS	1.09949e-06	0	909512	1	NM_177551.4	ENST00000328880	ENSG00000182782	protein_coding	HCAR2	missense_variant	0	0.001	0.027	tolerated(0.55)	benign(0)		MISSENSE	TRUE	FALSE	A	C	1.09949e-06	1	K/N	28	0	1	-1000000000	1	0		-1000000000	1	0
12:122703206:A:G	chr12	122703206	A	G	chr12_122703206_A_G	PASS	1.09949e-06	0	909512	1	NM_177551.4	ENST00000328880	ENSG00000182782	protein_coding	HCAR2	synonymous_variant	0	0.259					SYN	FALSE	FALSE	G	A	1.09949e-06	1	I	26	0	1	-1000000000	1	0		-1000000000	1	0
12:122703212:G:T	chr12	122703212	G	T	chr12_122703212_G_C;chr12_122703212_G_T	PASS	1.09949e-06	2.19898e-06	909510	1	NM_177551.4	ENST00000328880	ENSG00000182782	protein_coding	HCAR2	missense_variant	0	0.064	0.006	tolerated(0.51)	benign(0.003)		MISSENSE	TRUE	FALSE	T	G	1.09949e-06	1	D/E	24	0	1	-1000000000	1	0		-1000000000	1	0
12:122703214:C:G	chr12	122703214	C	G	chr12_122703214_C_G;chr12_122703214_C_T	PASS	2.19898e-06	0	909512	2	NM_177551.4	ENST00000328880	ENSG00000182782	protein_coding	HCAR2	missense_variant	0	12.44	0.112	deleterious(0.03)	benign(0.043)		MISSENSE	TRUE	FALSE	G	C	2.19898e-06	2	D/H	24	0	1	-1000000000	1	0		-1000000000	1	0
12:122703217:C:G	chr12	122703217	C	G	chr12_122703217_C_G	PASS	1.09949e-06	0	909512	1	NM_177551.4	ENST00000328880	ENSG00000182782	protein_coding	HCAR2	missense_variant	0	21.4	0.111	deleterious(0.02)	possibly_damaging(0.497)		MISSENSE	FALSE	FALSE	G	C	1.09949e-06	1	D/H	23	0	1	-1000000000	1	0		-1000000000	1	0
12:122703229:A:G	chr12	122703229	A	G	chr12_122703229_A_G	PASS	1.0995e-06	1.09949e-05	909502	1	NM_177551.4	ENST00000328880	ENSG00000182782	protein_coding	HCAR2	missense_variant	0	25	0.612	deleterious(0)	probably_damaging(0.923)		MISSENSE	FALSE	FALSE	G	A	1.0995e-06	1	C/R	19	0	1	-1000000000	1	0		-1000000000	1	0
12:122703233:G:A	chr12	122703233	G	A	chr12_122703233_GTTC_G;chr12_122703233_G_C;chr12_122703233_G_A	PASS	1.0995e-06	4.39796e-06	909508	1	NM_177551.4	ENST00000328880	ENSG00000182782	protein_coding	HCAR2	synonymous_variant	0	9.33					SYN	TRUE	FALSE	A	G	1.0995e-06	1	N	17	0	1	-1000000000	1	0		-1000000000	1	0
12:122703253:G:C	chr12	122703253	G	C	chr12_122703253_G_C	PASS	2.19898e-06	0	909512	2	NM_177551.4	ENST00000328880	ENSG00000182782	protein_coding	HCAR2	missense_variant	0	20.2	0.21	tolerated_low_confidence(0.06)	possibly_damaging(0.703)		MISSENSE	FALSE	FALSE	C	G	2.19898e-06	2	L/V	11	0	1	-1000000000	1	0		-1000000000	1	0
12:122703273:T:C	chr12	122703273	T	C	chr12_122703273_T_C	PASS	4.39796e-06	0	909512	4	NM_177551.4	ENST00000328880	ENSG00000182782	protein_coding	HCAR2	missense_variant	0	0.522	0.065	tolerated_low_confidence(0.3)	benign(0)		MISSENSE	FALSE	FALSE	C	T	4.39796e-06	4	H/R	4	0	1	-1000000000	1	0		-1000000000	1	0
12:122703292:C:A	chr12	122703292	C	A	chr12_122703292_C_A	PASS	1.09949e-06	0	909512	1	NM_177551.4	ENST00000328880	ENSG00000182782	protein_coding	HCAR2	5_prime_UTR_variant	0	2.538					UTR	FALSE	FALSE	A	C	1.09949e-06	1	.	.	0	1	-1000000000	1	0		-1000000000	1	0
12:122703315:C:A	chr12	122703315	C	A	chr12_122703315_C_T;chr12_122703315_C_G;chr12_122703315_C_A	PASS	1.09954e-06	4.17806e-05	909474	1	NM_177551.4	ENST00000328880	ENSG00000182782	protein_coding	HCAR2	5_prime_UTR_variant	0	2.943					UTR	TRUE	FALSE	A	C	1.09954e-06	1	.	.	0	1	-1000000000	1	0		-1000000000	1	0
12:122703321:G:A	chr12	122703321	G	A	chr12_122703321_G_A	PASS	1.09955e-06	5.05766e-05	909466	1	NM_177551.4	ENST00000328880	ENSG00000182782	protein_coding	HCAR2	5_prime_UTR_variant	0	1.768					UTR	FALSE	FALSE	A	G	1.09955e-06	1	.	.	0	1	-1000000000	1	0		-1000000000	1	0
12:122703330:C:T	chr12	122703330	C	T	chr12_122703330_C_T	PASS	1.09961e-06	0.000112148	909410	1	NM_177551.4	ENST00000328880	ENSG00000182782	protein_coding	HCAR2	5_prime_UTR_variant	1.54976e-05	4.167					UTR	FALSE	FALSE	T	C	1.09961e-06	1	.	.	0	1	-1000000000	1	0		-1000000000	1	0
12:122703337:G:C	chr12	122703337	G	C	chr12_122703337_G_C	PASS	1.12448e-06	0.0222229	889300	1	NM_177551.4	ENST00000328880	ENSG00000182782	protein_coding	HCAR2	5_prime_UTR_variant	0	1.222					UTR	FALSE	FALSE	C	G	1.12448e-06	1	.	.	0	1	-1000000000	1	0		-1000000000	1	0
12:122703341:G:T	chr12	122703341	G	T	chr12_122703341_G_T	PASS	1.10062e-06	0.00102912	908576	1	NM_177551.4	ENST00000328880	ENSG00000182782	protein_coding	HCAR2	5_prime_UTR_variant	0	8.034					UTR	FALSE	FALSE	T	G	1.10062e-06	1	.	.	0	1	-1000000000	1	0		-1000000000	1	0
12:122703342:T:C	chr12	122703342	T	C	chr12_122703342_T_C	PASS	2.20062e-06	0.000743256	908836	2	NM_177551.4	ENST00000328880	ENSG00000182782	protein_coding	HCAR2	5_prime_UTR_variant	0	4.708					UTR	FALSE	FALSE	C	T	2.20062e-06	2	.	.	2.38532e-06	1	0.0255014	0.87	-0.000178511	0.0388481	2.11149e-05	1	2
12:122703344:T:C	chr12	122703344	T	C	chr12_122703344_T_C	PASS	1.65011e-05	0.000527756	909032	15	NM_177551.4	ENST00000328880	ENSG00000182782	protein_coding	HCAR2	5_prime_UTR_variant	0	4.694					UTR	FALSE	FALSE	C	T	1.65011e-05	15	.	.	0	1	-1000000000	1	0		-1000000000	1	0
12:122703356:G:A	chr12	122703356	G	A	chr12_122703356_G_A;chr12_122703356_G_T	PASS	7.72112e-06	0.00319732	906604	7	NM_177551.4	ENST00000328880	ENSG00000182782	protein_coding	HCAR2	5_prime_UTR_variant	0	12.74					UTR	TRUE	FALSE	A	G	7.72112e-06	7	.	.	0	1	-1000000000	1	0		-1000000000	1	0
12:122703357:T:G	chr12	122703357	T	G	chr12_122703357_T_G	PASS	1.10189e-06	0.00217699	907532	1	NM_177551.4	ENST00000328880	ENSG00000182782	protein_coding	HCAR2	5_prime_UTR_variant	0	0.238					UTR	FALSE	FALSE	G	T	1.10189e-06	1	.	.	0	1	-1000000000	1	0		-1000000000	1	0
12:122715493:C:A	chr12	122715493	C	A	chr12_122715493_C_A	PASS	2.25313e-06	0.0240327	887654	2	NM_006018.3	ENST00000528880	ENSG00000255398	protein_coding	HCAR3	3_prime_UTR_variant	0	5.593					UTR	FALSE	FALSE	A	C	2.25313e-06	2	.	.	0	1	-1000000000	1	0		-1000000000	1	0
12:122715497:T:C	chr12	122715497	T	C	chr12_122715497_T_A;chr12_122715497_T_C	PASS	1.12106e-06	0.0192367	892016	1	NM_006018.3	ENST00000528880	ENSG00000255398	protein_coding	HCAR3	3_prime_UTR_variant	0	8.865					UTR	TRUE	FALSE	C	T	1.12106e-06	1	.	.	0	1	-1000000000	1	0		-1000000000	1	0
12:122715504:CCA:C	chr12	122715504	CCA	C	chr12_122715504_CCA_C	PASS	1.15829e-06	0.0507635	863342	1	NM_006018.3	ENST00000528880	ENSG00000255398	protein_coding	HCAR3	3_prime_UTR_variant	0	2.1					UTR	FALSE	TRUE	C	CCA	1.15829e-06	1	.	.	0	1	-1000000000	1	0		-1000000000	1	0
12:122715538:G:T	chr12	122715538	G	T	chr12_122715538_G_A;chr12_122715538_G_T	PASS	1.10332e-06	0.00346779	906358	1	NM_006018.3	ENST00000528880	ENSG00000255398	protein_coding	HCAR3	3_prime_UTR_variant	0	15.4					UTR	TRUE	FALSE	T	G	1.10332e-06	1	.	.	0	1	-1000000000	1	0		-1000000000	1	0
12:122715543:TC:T	chr12	122715543	TC	T	chr12_122715543_TC_T	FAIL	1	1	2	2	NM_006018.3	ENST00000528880	ENSG00000255398	protein_coding	HCAR3	3_prime_UTR_variant	0	10.94					UTR	FALSE	TRUE	TC	T	0	0	.	.	0.5	1	-1000000000	1	0		-1000000000	1	419541
12:122715552:T:G	chr12	122715552	T	G	chr12_122715552_T_C;chr12_122715552_T_G	PASS	4.78604e-06	0.0810852	835764	4	NM_006018.3	ENST00000528880	ENSG00000255398	protein_coding	HCAR3	3_prime_UTR_variant	0	9.387					UTR	TRUE	FALSE	G	T	4.78604e-06	4	.	.	0	1	-1000000000	1	0		-1000000000	1	0
12:122715579:C:T	chr12	122715579	C	T	chr12_122715579_C_T	PASS	1.09964e-06	0.000138536	909386	1	NM_006018.3	ENST00000528880	ENSG00000255398	protein_coding	HCAR3	missense_variant	1.54871e-05	1.002	0.081	deleterious_low_confidence(0)	benign(0)		MISSENSE	FALSE	FALSE	T	C	1.09964e-06	1	E/K	387	0	1	-1000000000	1	0		-1000000000	1	0
12:122715581:A:G	chr12	122715581	A	G	chr12_122715581_A_G	PASS	3.29889e-06	0.000125342	909398	3	NM_006018.3	ENST00000528880	ENSG00000255398	protein_coding	HCAR3	missense_variant	0	3.144	0.049	tolerated_low_confidence(1)	benign(0)		MISSENSE	FALSE	FALSE	G	A	3.29889e-06	3	I/T	386	0	1	-1000000000	1	0		-1000000000	1	0
12:122715584:CA:C	chr12	122715584	CA	C	chr12_122715584_C_A;chr12_122715584_CA_C	PASS	1.09966e-06	0.000158327	909368	1	NM_006018.3	ENST00000528880	ENSG00000255398	protein_coding	HCAR3	frameshift_variant	0	12.95				HC	PTV	TRUE	TRUE	C	CA	1.09966e-06	1	C/X	385	0	1	-1000000000	1	0		-1000000000	1	0
12:122715589:G:A	chr12	122715589	G	A	chr12_122715589_G_A	PASS	4.39832e-06	8.13623e-05	909438	4	NM_006018.3	ENST00000528880	ENSG00000255398	protein_coding	HCAR3	synonymous_variant	0	6.001					SYN	FALSE	FALSE	A	G	4.39832e-06	4	G	383	0	1	-1000000000	1	0		-1000000000	1	0
12:122715607:A:G	chr12	122715607	A	G	chr12_122715607_A_G	PASS	1.0995e-06	4.39796e-06	909508	1	NM_006018.3	ENST00000528880	ENSG00000255398	protein_coding	HCAR3	synonymous_variant	0	11.59					SYN	FALSE	FALSE	G	A	1.0995e-06	1	S	377	0	1	-1000000000	1	0		-1000000000	1	0
12:122715609:A:T	chr12	122715609	A	T	chr12_122715609_A_T	PASS	1.09949e-06	2.19898e-06	909510	1	NM_006018.3	ENST00000528880	ENSG00000255398	protein_coding	HCAR3	missense_variant	0	8.684	0.152	tolerated_low_confidence(0.18)	benign(0.05)		MISSENSE	FALSE	FALSE	T	A	1.09949e-06	1	S/T	377	0	1	-1000000000	1	0		-1000000000	1	0
12:122715614:G:A	chr12	122715614	G	A	chr12_122715614_G_A	PASS	2.19898e-06	0	909512	2	NM_006018.3	ENST00000528880	ENSG00000255398	protein_coding	HCAR3	missense_variant	0	16.48	0.064	deleterious_low_confidence(0)	benign(0)		MISSENSE	FALSE	FALSE	A	G	2.19898e-06	2	P/L	375	0	1	-1000000000	1	0		-1000000000	1	0
12:122715631:TC:T	chr12	122715631	TC	T	chr12_122715631_TC_T;chr12_122715632_C_T	PASS	1.09949e-06	0	909512	1	NM_006018.3	ENST00000528880	ENSG00000255398	protein_coding	HCAR3	frameshift_variant	0	23.8				LC	PTV	TRUE	TRUE	T	TC	1.09949e-06	1	G/X	369	0	1	-1000000000	1	0		-1000000000	1	0
12:122715632:C:T	chr12	122715632	C	T	chr12_122715631_TC_T;chr12_122715632_C_T	PASS	1.09949e-06	0	909512	1	NM_006018.3	ENST00000528880	ENSG00000255398	protein_coding	HCAR3	missense_variant	0	15	0.056	tolerated_low_confidence(0.3)	benign(0.099)		MISSENSE	TRUE	FALSE	T	C	1.09949e-06	1	G/E	369	0	1	-1000000000	1	0		-1000000000	1	0
12:122715635:T:G	chr12	122715635	T	G	chr12_122715635_T_G	PASS	1.09949e-06	0	909512	1	NM_006018.3	ENST00000528880	ENSG00000255398	protein_coding	HCAR3	missense_variant	0	18.51	0.033	deleterious_low_confidence(0.01)	benign(0.145)		MISSENSE	FALSE	FALSE	G	T	1.09949e-06	1	K/T	368	0	1	-1000000000	1	0		-1000000000	1	0
12:122715644:T:C	chr12	122715644	T	C	chr12_122715644_T_C	PASS	1.09949e-06	2.19898e-06	909510	1	NM_006018.3	ENST00000528880	ENSG00000255398	protein_coding	HCAR3	missense_variant	0	1.213	0.021	tolerated_low_confidence(0.42)	benign(0)		MISSENSE	FALSE	FALSE	C	T	1.09949e-06	1	H/R	365	0	1	-1000000000	1	0		-1000000000	1	0
12:122715652:T:G	chr12	122715652	T	G	chr12_122715652_T_G	PASS	4.39797e-06	2.19898e-06	909510	4	NM_006018.3	ENST00000528880	ENSG00000255398	protein_coding	HCAR3	synonymous_variant	0	11.18					SYN	FALSE	FALSE	G	T	4.39797e-06	4	S	362	0	1	-1000000000	1	0		-1000000000	1	0
12:122715667:A:G	chr12	122715667	A	G	chr12_122715667_A_G;chr12_122715666_GA_G	PASS	1.0995e-06	8.79593e-06	909504	1	NM_006018.3	ENST00000528880	ENSG00000255398	protein_coding	HCAR3	synonymous_variant	0	1.443					SYN	TRUE	FALSE	G	A	1.0995e-06	1	Y	357	0	1	-1000000000	1	0		-1000000000	1	0
12:122715668:T:A	chr12	122715668	T	A	chr12_122715668_T_A	PASS	2.19902e-06	1.75919e-05	909496	2	NM_006018.3	ENST00000528880	ENSG00000255398	protein_coding	HCAR3	missense_variant	0	7.844	0.064	tolerated_low_confidence(0.57)	benign(0.043)		MISSENSE	FALSE	FALSE	A	T	2.19902e-06	2	Y/F	357	0	1	-1000000000	1	0		-1000000000	1	0
12:122715670:A:T	chr12	122715670	A	T	chr12_122715670_A_T	PASS	1.09952e-06	2.41888e-05	909490	1	NM_006018.3	ENST00000528880	ENSG00000255398	protein_coding	HCAR3	synonymous_variant	0	5.004					SYN	FALSE	FALSE	T	A	1.09952e-06	1	S	356	0	1	-1000000000	1	0		-1000000000	1	0
12:122715684:G:A	chr12	122715684	G	A	chr12_122715684_G_A	PASS	1.09955e-06	5.27756e-05	909464	1	NM_006018.3	ENST00000528880	ENSG00000255398	protein_coding	HCAR3	missense_variant	0	14.32	0.094	tolerated_low_confidence(0.06)	benign(0.054)		MISSENSE	FALSE	FALSE	A	G	1.09955e-06	1	P/S	352	0	1	-1000000000	1	0		-1000000000	1	0
12:122715688:A:G	chr12	122715688	A	G	chr12_122715688_A_G	PASS	2.1991e-06	5.49745e-05	909462	2	NM_006018.3	ENST00000528880	ENSG00000255398	protein_coding	HCAR3	synonymous_variant	0	0.179					SYN	FALSE	FALSE	G	A	2.1991e-06	2	G	350	0	1	-1000000000	1	0		-1000000000	1	0
12:122715730:G:A	chr12	122715730	G	A	chr12_122715730_G_A	PASS	2.1994e-06	0.000191311	909338	2	NM_006018.3	ENST00000528880	ENSG00000255398	protein_coding	HCAR3	synonymous_variant	0	3.546					SYN	FALSE	FALSE	A	G	2.1994e-06	2	N	336	0	1	-1000000000	1	0		-1000000000	1	0
12:122715733:G:A	chr12	122715733	G	A	chr12_122715733_G_A	PASS	3.29899e-06	0.000156128	909370	3	NM_006018.3	ENST00000528880	ENSG00000255398	protein_coding	HCAR3	synonymous_variant	0	1.15					SYN	FALSE	FALSE	A	G	3.29899e-06	3	P	335	0	1	-1000000000	1	0		-1000000000	1	0
12:122715761:C:T	chr12	122715761	C	T	chr12_122715761_C_T	PASS	3.30002e-06	0.000468383	909086	3	NM_006018.3	ENST00000528880	ENSG00000255398	protein_coding	HCAR3	missense_variant	0	17.91	0.04	tolerated(0.13)	benign(0.042)		MISSENSE	FALSE	FALSE	T	C	3.30002e-06	3	S/N	326	0	1	-1000000000	1	0		-1000000000	1	0
12:122715781:A:C	chr12	122715781	A	C	chr12_122715781_A_C	PASS	1.10063e-06	0.00103792	908568	1	NM_006018.3	ENST00000528880	ENSG00000255398	protein_coding	HCAR3	synonymous_variant	0	0.33					SYN	FALSE	FALSE	C	A	1.10063e-06	1	G	319	0	1	-1000000000	1	0		-1000000000	1	0
12:122715783:C:A	chr12	122715783	C	A	chr12_122715783_C_A	FAIL	0	0.00111268	908500	0	NM_006018.3	ENST00000528880	ENSG00000255398	protein_coding	HCAR3	missense_variant	0	17.23	0.023	deleterious(0.03)	benign(0.019)		MISSENSE	FALSE	FALSE	A	C	0	0	G/C	319	0	1	-1000000000	1	0		-1000000000	1	0
12:122715789:T:C	chr12	122715789	T	C	chr12_122715789_T_C	FAIL	0	0.00144253	908200	0	NM_006018.3	ENST00000528880	ENSG00000255398	protein_coding	HCAR3	missense_variant	0	0.05	0.008	tolerated(0.31)	benign(0)		MISSENSE	FALSE	FALSE	C	T	0	0	I/V	317	0	1	-1000000000	1	0		-1000000000	1	0
12:122715792:T:A	chr12	122715792	T	A	chr12_122715792_T_A	PASS	2.20258e-06	0.00163604	908024	2	NM_006018.3	ENST00000528880	ENSG00000255398	protein_coding	HCAR3	stop_gained	0	35				LC	PTV	FALSE	FALSE	A	T	2.20258e-06	2	K/*	316	0	1	-1000000000	1	0		-1000000000	1	0
12:122715799:G:C	chr12	122715799	G	C	chr12_122715799_G_C	FAIL	0	0.00177678	907896	0	NM_006018.3	ENST00000528880	ENSG00000255398	protein_coding	HCAR3	synonymous_variant	0	2.058					SYN	FALSE	FALSE	C	G	0	0	L	313	0	1	-1000000000	1	0		-1000000000	1	0
12:122715803:C:G	chr12	122715803	C	G	chr12_122715803_C_G	PASS	1.10199e-06	0.00226495	907452	1	NM_006018.3	ENST00000528880	ENSG00000255398	protein_coding	HCAR3	missense_variant	0	14.89	0.094	tolerated(0.5)	benign(0.003)		MISSENSE	FALSE	FALSE	G	C	1.10199e-06	1	C/S	312	0	1	-1000000000	1	0		-1000000000	1	0
12:122715807:G:C	chr12	122715807	G	C	chr12_122715807_G_A;chr12_122715807_G_C	PASS	1.2283e-06	0.104869	814132	1	NM_006018.3	ENST00000528880	ENSG00000255398	protein_coding	HCAR3	missense_variant	0	20.5	0.111	tolerated(0.18)	benign(0.027)		MISSENSE	TRUE	FALSE	C	G	1.2283e-06	1	R/G	311	0	1	-1000000000	1	0		-1000000000	1	0
12:122715818:G:A	chr12	122715818	G	A	chr12_122715818_G_A	PASS	2.20476e-06	0.00262119	907128	2	NM_006018.3	ENST00000528880	ENSG00000255398	protein_coding	HCAR3	missense_variant	0	16.33	0.01	deleterious(0.03)	benign(0.074)		MISSENSE	FALSE	FALSE	A	G	2.20476e-06	2	T/I	307	0	1	-1000000000	1	0		-1000000000	1	0
12:122715827:A:C	chr12	122715827	A	C	chr12_122715827_A_C	FAIL	0	0.00365691	906186	0	NM_006018.3	ENST00000528880	ENSG00000255398	protein_coding	HCAR3	missense_variant	0	27	0.114	deleterious(0.01)	possibly_damaging(0.784)		MISSENSE	FALSE	FALSE	C	A	0	0	F/C	304	0	1	-1000000000	1	0		-1000000000	1	0
12:122715828:A:G	chr12	122715828	A	G	chr12_122715828_A_G	FAIL	0	0.00356235	906272	0	NM_006018.3	ENST00000528880	ENSG00000255398	protein_coding	HCAR3	missense_variant	0	22.8	0.023	tolerated(0.12)	benign(0.006)		MISSENSE	FALSE	FALSE	G	A	0	0	F/L	304	0	1	-1000000000	1	0		-1000000000	1	0
12:122715902:G:A	chr12	122715902	G	A	chr12_122715902_G_A	FAIL	0	0.00739957	902782	0	NM_006018.3	ENST00000528880	ENSG00000255398	protein_coding	HCAR3	missense_variant	0	25	0.758	deleterious(0)	probably_damaging(0.992)		MISSENSE	FALSE	FALSE	A	G	0	0	T/I	279	0	1	-1000000000	1	0		-1000000000	1	0
12:122715923:A:G	chr12	122715923	A	G	chr12_122715923_A_G	PASS	1.11052e-06	0.0099284	900482	1	NM_006018.3	ENST00000528880	ENSG00000255398	protein_coding	HCAR3	missense_variant	0	9.347	0.039	tolerated(0.59)	benign(0.013)		MISSENSE	FALSE	FALSE	G	A	1.11052e-06	1	V/A	272	0	1	-1000000000	1	0		-1000000000	1	0
12:122715930:G:A	chr12	122715930	G	A	chr12_122715930_G_T;chr12_122715930_G_A	PASS	1.11334e-06	0.0124418	898196	1	NM_006018.3	ENST00000528880	ENSG00000255398	protein_coding	HCAR3	missense_variant	1.56897e-05	22.4	0.083	deleterious(0.01)	possibly_damaging(0.86)		MISSENSE	TRUE	FALSE	A	G	1.11334e-06	1	R/C	270	0	1	-1000000000	1	0		-1000000000	1	0
12:122715931:G:A	chr12	122715931	G	A	chr12_122715931_G_A	PASS	1.11246e-06	0.011659	898908	1	NM_006018.3	ENST00000528880	ENSG00000255398	protein_coding	HCAR3	synonymous_variant	0	4.133					SYN	FALSE	FALSE	A	G	1.11246e-06	1	Y	269	0	1	-1000000000	1	0		-1000000000	1	0
12:122715941:C:A	chr12	122715941	C	A	chr12_122715941_C_A	FAIL	0	0.0117887	898790	0	NM_006018.3	ENST00000528880	ENSG00000255398	protein_coding	HCAR3	missense_variant	0	22.8	0.238	deleterious(0)	probably_damaging(1)		MISSENSE	FALSE	FALSE	A	C	0	0	C/F	266	0	1	-1000000000	1	0		-1000000000	1	0
12:122715948:G:T	chr12	122715948	G	T	chr12_122715948_G_T	PASS	1.11843e-06	0.0169322	894112	1	NM_006018.3	ENST00000528880	ENSG00000255398	protein_coding	HCAR3	missense_variant	0	0.529	0.186	tolerated(0.77)	benign(0.007)		MISSENSE	FALSE	FALSE	T	G	1.11843e-06	1	Q/K	264	0	1	-1000000000	1	0		-1000000000	1	0
12:122715970:C:T	chr12	122715970	C	T	chr12_122715970_C_G;chr12_122715970_C_T	PASS	1.12209e-06	0.0201427	891192	1	NM_006018.3	ENST00000528880	ENSG00000255398	protein_coding	HCAR3	stop_gained	0	36				LC	PTV	TRUE	FALSE	T	C	1.12209e-06	1	W/*	256	0	1	-1000000000	1	0		-1000000000	1	0
12:122715977:A:T	chr12	122715977	A	T	chr12_122715977_A_T	FAIL	0	0.0217303	889748	0	NM_006018.3	ENST00000528880	ENSG00000255398	protein_coding	HCAR3	missense_variant	0	24.4	0.4	deleterious(0)	probably_damaging(0.932)		MISSENSE	FALSE	FALSE	T	A	0	0	I/N	254	0	1	-1000000000	1	0		-1000000000	1	0
12:122716016:ACAAAGACGATGGC:A	chr12	122716016	ACAAAGACGATGGC	A	chr12_122716023_C_T;chr12_122716016_ACAAAGACGATGGC_A;chr12_122716019_A_G;chr12_122716024_G_A;chr12_122716028_G_A	PASS	1.13238e-06	0.0290419	883098	1	NM_006018.3	ENST00000528880	ENSG00000255398	protein_coding	HCAR3	frameshift_variant	0	32				LC	PTV	TRUE	TRUE	A	ACAAAGACGATGGC	1.13238e-06	1	AIVFV/X	237-241	0	1	-1000000000	1	0		-1000000000	1	0
12:122716019:A:G	chr12	122716019	A	G	chr12_122716023_C_T;chr12_122716016_ACAAAGACGATGGC_A;chr12_122716019_A_G;chr12_122716024_G_A;chr12_122716028_G_A	FAIL	0	0.0154786	895434	0	NM_006018.3	ENST00000528880	ENSG00000255398	protein_coding	HCAR3	missense_variant	0	29.6	0.382	deleterious(0)	probably_damaging(0.998)		MISSENSE	TRUE	FALSE	G	A	0	0	F/S	240	0	1	-1000000000	1	0		-1000000000	1	0
12:122716033:C:T	chr12	122716033	C	T	chr12_122716033_C_T	FAIL	0	0.00139635	908242	0	NM_006018.3	ENST00000528880	ENSG00000255398	protein_coding	HCAR3	synonymous_variant	0	8.421					SYN	FALSE	FALSE	T	C	0	0	V	235	0	1	-1000000000	1	0		-1000000000	1	0
12:122716054:T:G	chr12	122716054	T	G	chr12_122716054_T_G	PASS	1.1002e-06	0.000644302	908926	1	NM_006018.3	ENST00000528880	ENSG00000255398	protein_coding	HCAR3	missense_variant	0	22.2	0.293	deleterious(0)	probably_damaging(0.992)		MISSENSE	FALSE	FALSE	G	T	1.1002e-06	1	R/S	228	1.19249e-06	1	0.00516167	0.94	0.000150158	0.0549392	7.4702e-06	1	1
12:122716082:T:A	chr12	122716082	T	A	chr12_122716082_T_A	PASS	1.0998e-06	0.00028147	909256	1	NM_006018.3	ENST00000528880	ENSG00000255398	protein_coding	HCAR3	missense_variant	0	24.9	0.088	deleterious(0.01)	possibly_damaging(0.777)		MISSENSE	FALSE	FALSE	A	T	1.0998e-06	1	Q/L	219	0	1	-1000000000	1	0		-1000000000	1	0
12:122716083:G:T	chr12	122716083	G	T	chr12_122716083_G_T	PASS	3.29928e-06	0.000246286	909288	3	NM_006018.3	ENST00000528880	ENSG00000255398	protein_coding	HCAR3	missense_variant	0	18.95	0.041	tolerated(0.1)	benign(0.085)		MISSENSE	FALSE	FALSE	T	G	3.29928e-06	3	Q/K	219	0	1	-1000000000	1	0		-1000000000	1	0
12:122716090:C:T	chr12	122716090	C	T	chr12_122716090_C_T	PASS	1.09964e-06	0.000131939	909392	1	NM_006018.3	ENST00000528880	ENSG00000255398	protein_coding	HCAR3	synonymous_variant	0	10.05					SYN	FALSE	FALSE	T	C	1.09964e-06	1	R	216	0	1	-1000000000	1	0		-1000000000	1	0
12:122716115:G:A	chr12	122716115	G	A	chr12_122716115_G_A	PASS	1.09952e-06	2.63878e-05	909488	1	NM_006018.3	ENST00000528880	ENSG00000255398	protein_coding	HCAR3	missense_variant	0	25.7	0.167	deleterious(0)	possibly_damaging(0.627)		MISSENSE	FALSE	FALSE	A	G	1.09952e-06	1	S/L	208	0	1	-1000000000	1	0		-1000000000	1	0
12:122716158:G:A	chr12	122716158	G	A	chr12_122716158_G_A	PASS	1.0995e-06	6.59694e-06	909506	1	NM_006018.3	ENST00000528880	ENSG00000255398	protein_coding	HCAR3	missense_variant	0	18.17	0.098	tolerated(0.1)	benign(0.16)		MISSENSE	FALSE	FALSE	A	G	1.0995e-06	1	L/F	194	0	1	-1000000000	1	0		-1000000000	1	0
12:122716178:C:G	chr12	122716178	C	G	chr12_122716178_C_T;chr12_122716178_C_G	PASS	1.09965e-06	0.000147332	909378	1	NM_006018.3	ENST00000528880	ENSG00000255398	protein_coding	HCAR3	missense_variant	0	18.22	0.179	tolerated(0.27)	possibly_damaging(0.745)		MISSENSE	TRUE	FALSE	G	C	1.09965e-06	1	R/P	187	0	1	-1000000000	1	0		-1000000000	1	0
12:122716186:A:G	chr12	122716186	A	G	chr12_122716186_A_G	PASS	2.19899e-06	4.39796e-06	909508	2	NM_006018.3	ENST00000528880	ENSG00000255398	protein_coding	HCAR3	synonymous_variant	0	0.102					SYN	FALSE	FALSE	G	A	2.19899e-06	2	H	184	0	1	-1000000000	1	0		-1000000000	1	0
12:122716205:A:C	chr12	122716205	A	C	chr12_122716205_A_G;chr12_122716205_A_C	PASS	1.1015e-06	0.00182515	907852	1	NM_006018.3	ENST00000528880	ENSG00000255398	protein_coding	HCAR3	missense_variant	0	16.46	0.052	tolerated(0.56)	benign(0.001)		MISSENSE	TRUE	FALSE	C	A	1.1015e-06	1	I/S	178	0	1	-1000000000	1	0		-1000000000	1	0
12:122716211:A:C	chr12	122716211	A	C	chr12_122716211_A_C;chr12_122716211_A_G	PASS	3.29849e-06	4.39796e-06	909508	3	NM_006018.3	ENST00000528880	ENSG00000255398	protein_coding	HCAR3	missense_variant	0	17.06	0.126	tolerated(0.25)	benign(0.062)		MISSENSE	TRUE	FALSE	C	A	3.29849e-06	3	V/G	176	3.57534e-06	1	0.0422037	0.84	8.72898e-06	0.0317195	7.5731e-08	1	3
12:122716212:C:G	chr12	122716212	C	G	chr12_122716212_C_G	PASS	4.40557e-06	0.0017262	907942	4	NM_006018.3	ENST00000528880	ENSG00000255398	protein_coding	HCAR3	missense_variant	0	0.001	0.077	tolerated(1)	benign(0)		MISSENSE	FALSE	FALSE	G	C	4.40557e-06	4	V/L	176	0	1	-1000000000	1	0		-1000000000	1	0
12:122716231:G:C	chr12	122716231	G	C	chr12_122716231_G_C;chr12_122716231_G_A;chr12_122716231_G_T	PASS	8.79598e-06	6.59694e-06	909506	8	NM_006018.3	ENST00000528880	ENSG00000255398	protein_coding	HCAR3	missense_variant	0	8.523	0.173	tolerated(0.25)	possibly_damaging(0.587)		MISSENSE	TRUE	FALSE	C	G	8.79598e-06	8	I/M	169	0	1	-1000000000	1	0		-1000000000	1	0
12:122716231:G:T	chr12	122716231	G	T	chr12_122716231_G_C;chr12_122716231_G_A;chr12_122716231_G_T	PASS	1.0995e-06	4.39796e-06	909508	1	NM_006018.3	ENST00000528880	ENSG00000255398	protein_coding	HCAR3	synonymous_variant	0	0.91					SYN	TRUE	FALSE	T	G	1.0995e-06	1	I	169	0	1	-1000000000	1	0		-1000000000	1	0
12:122716239:A:G	chr12	122716239	A	G	chr12_122716239_ACTT_A;chr12_122716239_A_T;chr12_122716240_C_A;chr12_122716239_A_G	PASS	1.0995e-06	8.79593e-06	909504	1	NM_006018.3	ENST00000528880	ENSG00000255398	protein_coding	HCAR3	synonymous_variant	0	0.708					SYN	TRUE	FALSE	G	A	1.0995e-06	1	L	167	0	1	-1000000000	1	0		-1000000000	1	0
12:122716255:G:A	chr12	122716255	G	A	chr12_122716255_G_A	PASS	1.0995e-06	8.79593e-06	909504	1	NM_006018.3	ENST00000528880	ENSG00000255398	protein_coding	HCAR3	synonymous_variant	0	3.151					SYN	FALSE	FALSE	A	G	1.0995e-06	1	H	161	0	1	-1000000000	1	0		-1000000000	1	0
12:122716303:G:A	chr12	122716303	G	A	chr12_122716303_G_A	PASS	1.42934e-05	4.39796e-06	909508	13	NM_006018.3	ENST00000528880	ENSG00000255398	protein_coding	HCAR3	synonymous_variant	0	8.916					SYN	FALSE	FALSE	A	G	1.42934e-05	13	A	145	0	1	-1000000000	1	0		-1000000000	1	0
12:122716316:T:C	chr12	122716316	T	C	chr12_122716316_T_C	PASS	1.0995e-06	4.39796e-06	909508	1	NM_006018.3	ENST00000528880	ENSG00000255398	protein_coding	HCAR3	missense_variant	0	19.2	0.057	tolerated(0.41)	benign(0.062)		MISSENSE	FALSE	FALSE	C	T	1.0995e-06	1	N/S	141	0	1	-1000000000	1	0		-1000000000	1	0
12:122716327:G:T	chr12	122716327	G	T	chr12_122716327_G_A;chr12_122716327_G_T	PASS	1.0995e-06	4.39796e-06	909508	1	NM_006018.3	ENST00000528880	ENSG00000255398	protein_coding	HCAR3	missense_variant	0	24.5	0.243	deleterious(0)	probably_damaging(0.997)		MISSENSE	TRUE	FALSE	T	G	1.0995e-06	1	N/K	137	0	1	-1000000000	1	0		-1000000000	1	0
12:122716332:G:C	chr12	122716332	G	C	chr12_122716332_G_C	PASS	1.0995e-06	4.39796e-06	909508	1	NM_006018.3	ENST00000528880	ENSG00000255398	protein_coding	HCAR3	missense_variant	0	8.426	0.075	tolerated(0.82)	benign(0.163)		MISSENSE	FALSE	FALSE	C	G	1.0995e-06	1	L/V	136	0	1	-1000000000	1	0		-1000000000	1	0
12:122716334:G:T	chr12	122716334	G	T	chr12_122716334_G_T	PASS	1.0995e-06	4.39796e-06	909508	1	NM_006018.3	ENST00000528880	ENSG00000255398	protein_coding	HCAR3	missense_variant	0	18.47	0.088	tolerated(0.41)	possibly_damaging(0.601)		MISSENSE	FALSE	FALSE	T	G	1.0995e-06	1	A/D	135	0	1	-1000000000	1	0		-1000000000	1	0
12:122716352:AC:A	chr12	122716352	AC	A	chr12_122716352_AC_A	PASS	1.0995e-06	4.39796e-06	909508	1	NM_006018.3	ENST00000528880	ENSG00000255398	protein_coding	HCAR3	frameshift_variant	0	24.7				LC	PTV	FALSE	TRUE	A	AC	1.0995e-06	1	V/X	129	0	1	-1000000000	1	0		-1000000000	1	0
12:122716384:G:A	chr12	122716384	G	A	chr12_122716384_G_A	PASS	1.09949e-06	2.19898e-06	909510	1	NM_006018.3	ENST00000528880	ENSG00000255398	protein_coding	HCAR3	synonymous_variant	0	8.651					SYN	FALSE	FALSE	A	G	1.09949e-06	1	L	118	0	1	-1000000000	1	0		-1000000000	1	0
12:122716393:G:A	chr12	122716393	G	A	chr12_122716393_G_A	PASS	4.94771e-05	0	909512	45	NM_006018.3	ENST00000528880	ENSG00000255398	protein_coding	HCAR3	synonymous_variant	0	11.83					SYN	FALSE	FALSE	A	G	4.94771e-05	45	I	115	0	1	-1000000000	1	0		-1000000000	1	0
12:122716394:A:G	chr12	122716394	A	G	chr12_122716394_A_G	PASS	1.09949e-06	0	909512	1	NM_006018.3	ENST00000528880	ENSG00000255398	protein_coding	HCAR3	missense_variant	0	24	0.634	tolerated(0.12)	probably_damaging(0.951)		MISSENSE	FALSE	FALSE	G	A	1.09949e-06	1	I/T	115	0	1	-1000000000	1	0		-1000000000	1	0
12:122716396:G:A	chr12	122716396	G	A	chr12_122716396_G_C;chr12_122716396_G_A	PASS	1.09949e-06	2.19898e-06	909510	1	NM_006018.3	ENST00000528880	ENSG00000255398	protein_coding	HCAR3	synonymous_variant	0	12.29					SYN	TRUE	FALSE	A	G	1.09949e-06	1	S	114	0	1	-1000000000	1	0		-1000000000	1	0
12:122716402:C:T	chr12	122716402	C	T	chr12_122716402_C_T	PASS	1.09949e-06	0	909512	1	NM_006018.3	ENST00000528880	ENSG00000255398	protein_coding	HCAR3	synonymous_variant	0	6.254					SYN	FALSE	FALSE	T	C	1.09949e-06	1	Q	112	0	1	-1000000000	1	0		-1000000000	1	0
12:122716429:C:A	chr12	122716429	C	A	chr12_122716429_C_A	PASS	1.09949e-06	2.19898e-06	909510	1	NM_006018.3	ENST00000528880	ENSG00000255398	protein_coding	HCAR3	synonymous_variant	0	9.647					SYN	FALSE	FALSE	A	C	1.09949e-06	1	V	103	0	1	-1000000000	1	0		-1000000000	1	0
12:122716435:C:T	chr12	122716435	C	T	chr12_122716435_C_T	PASS	2.19898e-06	0	909512	2	NM_006018.3	ENST00000528880	ENSG00000255398	protein_coding	HCAR3	synonymous_variant	0	9.773					SYN	FALSE	FALSE	T	C	2.19898e-06	2	R	101	0	1	-1000000000	1	0		-1000000000	1	0
12:122716454:A:G	chr12	122716454	A	G	chr12_122716454_A_G;chr12_122716454_A_T	PASS	1.09949e-06	0	909512	1	NM_006018.3	ENST00000528880	ENSG00000255398	protein_coding	HCAR3	missense_variant	0	27.5	0.177	deleterious(0)	probably_damaging(0.997)		MISSENSE	TRUE	FALSE	G	A	1.09949e-06	1	F/S	95	1.19178e-06	1	0.171956	0.68	-2.75918e-05	0.0549391	2.52231e-07	1	1
12:122716454:A:T	chr12	122716454	A	T	chr12_122716454_A_G;chr12_122716454_A_T	PASS	1.09949e-06	0	909512	1	NM_006018.3	ENST00000528880	ENSG00000255398	protein_coding	HCAR3	missense_variant	0	23.8	0.137	tolerated(0.19)	possibly_damaging(0.773)		MISSENSE	TRUE	FALSE	T	A	1.09949e-06	1	F/Y	95	0	1	-1000000000	1	0		-1000000000	1	0
12:122716459:C:G	chr12	122716459	C	G	chr12_122716459_C_G	PASS	1.09949e-06	0	909512	1	NM_006018.3	ENST00000528880	ENSG00000255398	protein_coding	HCAR3	missense_variant	0	28.4	0.55	deleterious(0)	probably_damaging(1)		MISSENSE	FALSE	FALSE	G	C	1.09949e-06	1	W/C	93	0	1	-1000000000	1	0		-1000000000	1	0
12:122716465:T:C	chr12	122716465	T	C	chr12_122716465_TG_T;chr12_122716466_G_C;chr12_122716465_T_C	FAIL	0	9.89542e-05	909422	0	NM_006018.3	ENST00000528880	ENSG00000255398	protein_coding	HCAR3	synonymous_variant	0	7.346					SYN	TRUE	FALSE	C	T	0	0	S	91	0	1	-1000000000	1	0		-1000000000	1	0
12:122716466:G:C	chr12	122716466	G	C	chr12_122716465_TG_T;chr12_122716466_G_C;chr12_122716465_T_C	FAIL	0	9.89542e-05	909422	0	NM_006018.3	ENST00000528880	ENSG00000255398	protein_coding	HCAR3	stop_gained	0	34				LC	PTV	TRUE	FALSE	C	G	0	0	S/*	91	0	1	-1000000000	1	0		-1000000000	1	0
12:122716477:ATAG:A	chr12	122716477	ATAG	A	chr12_122716477_ATAG_A	FAIL	1	1	1	1	NM_006018.3	ENST00000528880	ENSG00000255398	protein_coding	HCAR3	inframe_deletion	0	15.15					INFRAME	FALSE	TRUE	ATAG	A	0	0	YY/Y	86-87	0.5	1	-1000000000	1	0		-1000000000	1	419541
12:122716484:TC:T	chr12	122716484	TC	T	chr12_122716485_C_G;chr12_122716484_TC_T	PASS	1.09949e-06	0	909512	1	NM_006018.3	ENST00000528880	ENSG00000255398	protein_coding	HCAR3	frameshift_variant	0	22.8				LC	PTV	TRUE	TRUE	T	TC	1.09949e-06	1	D/X	85	0	1	-1000000000	1	0		-1000000000	1	0
12:122716495:C:A	chr12	122716495	C	A	chr12_122716495_C_G;chr12_122716495_C_T;chr12_122716495_C_A	PASS	2.19899e-06	2.19898e-06	909510	2	NM_006018.3	ENST00000528880	ENSG00000255398	protein_coding	HCAR3	synonymous_variant	0	0.228					SYN	TRUE	FALSE	A	C	2.19899e-06	2	P	81	0	1	-1000000000	1	0		-1000000000	1	0
12:122716496:G:C	chr12	122716496	G	C	chr12_122716496_G_A;chr12_122716496_G_C	PASS	1.09949e-06	0	909512	1	NM_006018.3	ENST00000528880	ENSG00000255398	protein_coding	HCAR3	missense_variant	1.54861e-05	25.1	0.658	deleterious(0)	probably_damaging(1)		MISSENSE	TRUE	FALSE	C	G	1.09949e-06	1	P/R	81	0	1	-1000000000	1	0		-1000000000	1	0
12:122716497:G:T	chr12	122716497	G	T	chr12_122716497_G_T	PASS	1.09949e-06	0	909512	1	NM_006018.3	ENST00000528880	ENSG00000255398	protein_coding	HCAR3	missense_variant	0	24.6	0.634	deleterious(0)	probably_damaging(1)		MISSENSE	FALSE	FALSE	T	G	1.09949e-06	1	P/T	81	0	1	-1000000000	1	0		-1000000000	1	0
12:122716539:ACAGGAAAATCCGGCTGG:A	chr12	122716539	ACAGGAAAATCCGGCTGG	A	chr12_122716539_ACAGGAAAATCCGGCTGG_A	FAIL	1	1	3	3	NM_006018.3	ENST00000528880	ENSG00000255398	protein_coding	HCAR3	frameshift_variant	0	28.2				LC	PTV	FALSE	TRUE	ACAGGAAAATCCGGCTGG	A	0	0	SSRIFL/X	61-66	0.5	1	-1000000000	1	0		-1000000000	1	419541
12:122716554:T:C	chr12	122716554	T	C	chr12_122716554_T_G;chr12_122716554_T_C	PASS	1.0995e-06	6.59694e-06	909506	1	NM_006018.3	ENST00000528880	ENSG00000255398	protein_coding	HCAR3	missense_variant	0	24.2	0.26	deleterious(0.01)	probably_damaging(0.932)		MISSENSE	TRUE	FALSE	C	T	1.0995e-06	1	S/G	62	0	1	-1000000000	1	0		-1000000000	1	0
12:122716589:C:T	chr12	122716589	C	T	chr12_122716589_C_T	PASS	2.19898e-06	0	909512	2	NM_006018.3	ENST00000528880	ENSG00000255398	protein_coding	HCAR3	stop_gained	0	37				LC	PTV	FALSE	FALSE	T	C	2.19898e-06	2	W/*	50	0	1	-1000000000	1	0		-1000000000	1	0
12:122716614:G:A	chr12	122716614	G	A	chr12_122716614_G_A	PASS	2.19899e-06	2.19898e-06	909510	2	NM_006018.3	ENST00000528880	ENSG00000255398	protein_coding	HCAR3	missense_variant	0	22.3	0.115	deleterious(0.04)	possibly_damaging(0.864)		MISSENSE	FALSE	FALSE	A	G	2.19899e-06	2	L/F	42	0	1	-1000000000	1	0		-1000000000	1	0
12:122716627:C:T	chr12	122716627	C	T	chr12_122716627_C_T	PASS	2.19898e-06	0	909512	2	NM_006018.3	ENST00000528880	ENSG00000255398	protein_coding	HCAR3	synonymous_variant	0	3.811					SYN	FALSE	FALSE	T	C	2.19898e-06	2	E	37	0	1	-1000000000	1	0		-1000000000	1	0
12:122716628:T:C	chr12	122716628	T	C	chr12_122716628_T_C	PASS	2.30893e-05	0	909512	21	NM_006018.3	ENST00000528880	ENSG00000255398	protein_coding	HCAR3	missense_variant	0	24	0.218	deleterious(0)	probably_damaging(0.916)		MISSENSE	FALSE	FALSE	C	T	2.30893e-05	21	E/G	37	0	1	-1000000000	1	0		-1000000000	1	0
12:122716633:C:T	chr12	122716633	C	T	chr12_122716633_C_T	PASS	2.19898e-06	0	909512	2	NM_006018.3	ENST00000528880	ENSG00000255398	protein_coding	HCAR3	synonymous_variant	0	2.771					SYN	FALSE	FALSE	T	C	2.19898e-06	2	G	35	0	1	-1000000000	1	0		-1000000000	1	0
12:122716635:C:A	chr12	122716635	C	A	chr12_122716635_C_A	PASS	4.39796e-06	0	909512	4	NM_006018.3	ENST00000528880	ENSG00000255398	protein_coding	HCAR3	missense_variant	0	22.7	0.115	deleterious(0.01)	possibly_damaging(0.76)		MISSENSE	FALSE	FALSE	A	C	4.39796e-06	4	G/W	35	0	1	-1000000000	1	0		-1000000000	1	0
12:122716636:C:A	chr12	122716636	C	A	chr12_122716636_C_A	PASS	1.09949e-06	0	909512	1	NM_006018.3	ENST00000528880	ENSG00000255398	protein_coding	HCAR3	missense_variant	0	19.71	0.089	deleterious(0)	probably_damaging(0.972)		MISSENSE	FALSE	FALSE	A	C	1.09949e-06	1	L/F	34	0	1	-1000000000	1	0		-1000000000	1	0
12:122716669:A:T	chr12	122716669	A	T	chr12_122716669_A_G;chr12_122716669_A_T	PASS	1.09949e-06	0	909512	1	NM_006018.3	ENST00000528880	ENSG00000255398	protein_coding	HCAR3	missense_variant	0	0.119	0.057	tolerated(0.42)	benign(0.09)		MISSENSE	TRUE	FALSE	T	A	1.09949e-06	1	D/E	23	0	1	-1000000000	1	0		-1000000000	1	0
12:122716679:A:C	chr12	122716679	A	C	chr12_122716679_A_C	PASS	2.19898e-06	0	909512	2	NM_006018.3	ENST00000528880	ENSG00000255398	protein_coding	HCAR3	missense_variant	0	19.31	0.046	tolerated(0.13)	benign(0.005)		MISSENSE	FALSE	FALSE	C	A	2.19898e-06	2	V/G	20	0	1	-1000000000	1	0		-1000000000	1	0
12:122716683:A:G	chr12	122716683	A	G	chr12_122716683_A_G	PASS	1.09949e-06	0	909512	1	NM_006018.3	ENST00000528880	ENSG00000255398	protein_coding	HCAR3	missense_variant	0	26.2	0.332	deleterious(0)	probably_damaging(0.963)		MISSENSE	FALSE	FALSE	G	A	1.09949e-06	1	C/R	19	0	1	-1000000000	1	0		-1000000000	1	0
12:122716730:C:G	chr12	122716730	C	G	chr12_122716730_C_G;chr12_122716730_C_T	PASS	9.89559e-06	1.75919e-05	909496	9	NM_006018.3	ENST00000528880	ENSG00000255398	protein_coding	HCAR3	missense_variant	0	0.008	0.048	tolerated_low_confidence(0.17)	benign(0)		MISSENSE	TRUE	FALSE	G	C	9.89559e-06	9	R/P	3	0	1	-1000000000	1	0		-1000000000	1	0
12:122716730:C:T	chr12	122716730	C	T	chr12_122716730_C_G;chr12_122716730_C_T	PASS	1.09951e-06	1.97908e-05	909494	1	NM_006018.3	ENST00000528880	ENSG00000255398	protein_coding	HCAR3	missense_variant	1.54923e-05	0.002	0.018	tolerated_low_confidence(0.41)	benign(0)		MISSENSE	TRUE	FALSE	T	C	1.09951e-06	1	R/Q	3	0	1	-1000000000	1	0		-1000000000	1	0
12:122716750:T:C	chr12	122716750	T	C	chr12_122716750_T_C	PASS	1.09956e-06	6.59694e-05	909452	1	NM_006018.3	ENST00000528880	ENSG00000255398	protein_coding	HCAR3	5_prime_UTR_variant	0	0.155					UTR	FALSE	FALSE	C	T	1.09956e-06	1	.	.	0	1	-1000000000	1	0		-1000000000	1	0
12:122716752:A:G	chr12	122716752	A	G	chr12_122716752_A_G	PASS	1.09955e-06	5.05766e-05	909466	1	NM_006018.3	ENST00000528880	ENSG00000255398	protein_coding	HCAR3	5_prime_UTR_variant	0	0.1					UTR	FALSE	FALSE	G	A	1.09955e-06	1	.	.	0	1	-1000000000	1	0		-1000000000	1	0
12:122716756:C:T	chr12	122716756	C	T	chr12_122716756_C_T	PASS	1.09959e-06	8.57603e-05	909434	1	NM_006018.3	ENST00000528880	ENSG00000255398	protein_coding	HCAR3	5_prime_UTR_variant	4.64684e-05	2.621					UTR	FALSE	FALSE	T	C	1.09959e-06	1	.	.	0	1	-1000000000	1	0		-1000000000	1	0
12:122716776:T:C	chr12	122716776	T	C	chr12_122716776_T_A;chr12_122716776_T_G;chr12_122716776_T_C	PASS	1.09958e-06	7.69644e-05	909442	1	NM_006018.3	ENST00000528880	ENSG00000255398	protein_coding	HCAR3	5_prime_UTR_variant	0	3.128					UTR	TRUE	FALSE	C	T	1.09958e-06	1	.	.	0	1	-1000000000	1	0		-1000000000	1	0
12:122716781:G:C	chr12	122716781	G	C	chr12_122716781_G_T;chr12_122716781_G_C;chr12_122716781_G_A	PASS	1.09976e-06	0.000246286	909288	1	NM_006018.3	ENST00000528880	ENSG00000255398	protein_coding	HCAR3	5_prime_UTR_variant	0	5.078					UTR	TRUE	FALSE	C	G	1.09976e-06	1	.	.	0	1	-1000000000	1	0		-1000000000	1	0
12:122716817:T:G	chr12	122716817	T	G	chr12_122716817_T_G	PASS	1.54439e-05	0.00330287	906508	14	NM_006018.3	ENST00000528880	ENSG00000255398	protein_coding	HCAR3	upstream_gene_variant	0	3.975					INTERGENIC	FALSE	FALSE	G	T	1.54439e-05	14	.	.	0	1	-1000000000	1	0		-1000000000	1	0
12:122716822:T:C	chr12	122716822	T	C	chr12_122716822_T_C	PASS	1.11207e-06	0.0113138	899222	1	NM_006018.3	ENST00000528880	ENSG00000255398	protein_coding	HCAR3	upstream_gene_variant	0	5.716					INTERGENIC	FALSE	FALSE	C	T	1.11207e-06	1	.	.	0	1	-1000000000	1	0		-1000000000	1	0
12:122716824:C:G	chr12	122716824	C	G	chr12_122716824_C_A;chr12_122716824_C_G	PASS	1.10873e-06	0.00833194	901934	1	NM_006018.3	ENST00000528880	ENSG00000255398	protein_coding	HCAR3	upstream_gene_variant	0	8.817					INTERGENIC	TRUE	FALSE	G	C	1.10873e-06	1	.	.	0	1	-1000000000	1	0		-1000000000	1	0
12:122716825:C:T	chr12	122716825	C	T	chr12_122716825_C_G;chr12_122716825_C_T	PASS	2.22095e-06	0.00989322	900514	2	NM_006018.3	ENST00000528880	ENSG00000255398	protein_coding	HCAR3	upstream_gene_variant	0	0.735					INTERGENIC	TRUE	FALSE	T	C	2.22095e-06	2	.	.	1.20351e-06	1	0.120465	0.73	0.000317778	0.0549395	3.34563e-05	1	1
12:122716830:C:T	chr12	122716830	C	T	chr12_122716830_C_T	PASS	1.11781e-06	0.0163912	894604	1	NM_006018.3	ENST00000528880	ENSG00000255398	protein_coding	HCAR3	upstream_gene_variant	0	3.308					INTERGENIC	FALSE	FALSE	T	C	1.11781e-06	1	.	.	0	1	-1000000000	1	0		-1000000000	1	0
12:122729209:G:T	chr12	122729209	G	T	chr12_122729209_G_T	PASS	1.57525e-05	0.162428	761782	12	NM_032554.4	ENST00000432564	ENSG00000196917	protein_coding	HCAR1	3_prime_UTR_variant	0	0.293					UTR	FALSE	FALSE	T	G	1.57525e-05	12	.	.	0	1	-1000000000	1	0		-1000000000	1	0
12:122729211:G:A	chr12	122729211	G	A	chr12_122729211_G_A	PASS	1.30563e-06	0.157885	765914	1	NM_032554.4	ENST00000432564	ENSG00000196917	protein_coding	HCAR1	3_prime_UTR_variant	0	0.166					UTR	FALSE	FALSE	A	G	1.30563e-06	1	.	.	0	1	-1000000000	1	0		-1000000000	1	0
12:122729229:C:T	chr12	122729229	C	T	chr12_122729229_C_T	PASS	1.1293e-06	0.0263966	885504	1	NM_032554.4	ENST00000432564	ENSG00000196917	protein_coding	HCAR1	3_prime_UTR_variant	0	6.389					UTR	FALSE	FALSE	T	C	1.1293e-06	1	.	.	0	1	-1000000000	1	0		-1000000000	1	0
12:122729243:C:T	chr12	122729243	C	T	chr12_122729243_C_T	PASS	1.10774e-06	0.00744575	902740	1	NM_032554.4	ENST00000432564	ENSG00000196917	protein_coding	HCAR1	3_prime_UTR_variant	0	3.4					UTR	FALSE	FALSE	T	C	1.10774e-06	1	.	.	0	1	-1000000000	1	0		-1000000000	1	0
12:122729266:C:T	chr12	122729266	C	T	chr12_122729266_C_T	PASS	2.20369e-06	0.00213741	907568	2	NM_032554.4	ENST00000432564	ENSG00000196917	protein_coding	HCAR1	3_prime_UTR_variant	0	0.117					UTR	FALSE	FALSE	T	C	2.20369e-06	2	.	.	0	1	-1000000000	1	0		-1000000000	1	0
12:122729283:T:C	chr12	122729283	T	C	chr12_122729283_T_C	PASS	3.30321e-06	0.00143374	908208	3	NM_032554.4	ENST00000432564	ENSG00000196917	protein_coding	HCAR1	3_prime_UTR_variant	0	0.185					UTR	FALSE	FALSE	C	T	3.30321e-06	3	.	.	0	1	-1000000000	1	0		-1000000000	1	0
12:122729294:C:T	chr12	122729294	C	T	chr12_122729294_C_T	PASS	1.42988e-05	0.000380424	909166	13	NM_032554.4	ENST00000432564	ENSG00000196917	protein_coding	HCAR1	3_prime_UTR_variant	0	0.871					UTR	FALSE	FALSE	T	C	1.42988e-05	13	.	.	0	1	-1000000000	1	0		-1000000000	1	0
12:122729302:G:T	chr12	122729302	G	T	chr12_122729302_G_A;chr12_122729302_G_T	PASS	1.09964e-06	0.000138536	909386	1	NM_032554.4	ENST00000432564	ENSG00000196917	protein_coding	HCAR1	missense_variant	0	11.87	0.084	deleterious_low_confidence(0)	benign(0)		MISSENSE	TRUE	FALSE	T	G	1.09964e-06	1	H/Q	346	0	1	-1000000000	1	0		-1000000000	1	0
12:122729309:T:A	chr12	122729309	T	A	chr12_122729309_T_A	PASS	3.29865e-06	5.49745e-05	909462	3	NM_032554.4	ENST00000432564	ENSG00000196917	protein_coding	HCAR1	missense_variant	0	13.23	0.072	tolerated_low_confidence(0.21)	benign(0.266)		MISSENSE	FALSE	FALSE	A	T	3.29865e-06	3	E/V	344	0	1	-1000000000	1	0		-1000000000	1	0
12:122729312:A:G	chr12	122729312	A	G	chr12_122729312_A_G	PASS	4.39805e-06	1.97908e-05	909494	4	NM_032554.4	ENST00000432564	ENSG00000196917	protein_coding	HCAR1	missense_variant	0	0.005	0.139	tolerated_low_confidence(0.33)	benign(0)		MISSENSE	FALSE	FALSE	G	A	4.39805e-06	4	V/A	343	0	1	-1000000000	1	0		-1000000000	1	0
12:122729381:C:T	chr12	122729381	C	T	chr12_122729381_C_T	PASS	2.19899e-06	2.19898e-06	909510	2	NM_032554.4	ENST00000432564	ENSG00000196917	protein_coding	HCAR1	missense_variant	0	0.304	0.035	tolerated(0.19)	benign(0)		MISSENSE	FALSE	FALSE	T	C	2.19899e-06	2	R/H	320	0	1	-1000000000	1	0		-1000000000	1	0
12:122729384:C:T	chr12	122729384	C	T	chr12_122729384_C_T	PASS	1.09949e-06	2.19898e-06	909510	1	NM_032554.4	ENST00000432564	ENSG00000196917	protein_coding	HCAR1	missense_variant	0	9.472	0.059	tolerated(0.63)	benign(0.01)		MISSENSE	FALSE	FALSE	T	C	1.09949e-06	1	G/D	319	0	1	-1000000000	1	0		-1000000000	1	0
12:122729397:T:C	chr12	122729397	T	C	chr12_122729397_T_G;chr12_122729397_T_C	PASS	1.0995e-06	6.59694e-06	909506	1	NM_032554.4	ENST00000432564	ENSG00000196917	protein_coding	HCAR1	missense_variant	0	0.046	0.079	tolerated(0.78)	benign(0)		MISSENSE	TRUE	FALSE	C	T	1.0995e-06	1	I/V	315	0	1	-1000000000	1	0		-1000000000	1	0
12:122729405:T:G	chr12	122729405	T	G	chr12_122729405_T_G	PASS	1.09949e-06	2.19898e-06	909510	1	NM_032554.4	ENST00000432564	ENSG00000196917	protein_coding	HCAR1	missense_variant	0	11.23	0.026	tolerated(0.36)	benign(0.024)		MISSENSE	FALSE	FALSE	G	T	1.09949e-06	1	E/A	312	0	1	-1000000000	1	0		-1000000000	1	0
12:122729406:C:T	chr12	122729406	C	T	chr12_122729406_C_T	PASS	1.09949e-06	2.19898e-06	909510	1	NM_032554.4	ENST00000432564	ENSG00000196917	protein_coding	HCAR1	missense_variant	0	13.78	0.044	tolerated(0.39)	benign(0.073)		MISSENSE	FALSE	FALSE	T	C	1.09949e-06	1	E/K	312	0	1	-1000000000	1	0		-1000000000	1	0
12:122729409:C:T	chr12	122729409	C	T	chr12_122729409_C_T	PASS	1.09949e-06	2.19898e-06	909510	1	NM_032554.4	ENST00000432564	ENSG00000196917	protein_coding	HCAR1	missense_variant	0	8.228	0.1	tolerated(0.32)	benign(0.084)		MISSENSE	FALSE	FALSE	T	C	1.09949e-06	1	E/K	311	0	1	-1000000000	1	0		-1000000000	1	0
12:122729421:T:A	chr12	122729421	T	A	chr12_122729421_T_A	PASS	1.09949e-06	0	909512	1	NM_032554.4	ENST00000432564	ENSG00000196917	protein_coding	HCAR1	missense_variant	0	2.761	0.03	tolerated(0.61)	benign(0.009)		MISSENSE	FALSE	FALSE	A	T	1.09949e-06	1	T/S	307	0	1	-1000000000	1	0		-1000000000	1	0
12:122729424:T:C	chr12	122729424	T	C	chr12_122729424_T_C	PASS	2.19898e-06	0	909512	2	NM_032554.4	ENST00000432564	ENSG00000196917	protein_coding	HCAR1	missense_variant	0	4.405	0.021	tolerated(0.66)	benign(0.001)		MISSENSE	FALSE	FALSE	C	T	2.19898e-06	2	K/E	306	0	1	-1000000000	1	0		-1000000000	1	0
12:122729430:G:A	chr12	122729430	G	A	chr12_122729430_G_A	PASS	1.0995e-06	4.39796e-06	909508	1	NM_032554.4	ENST00000432564	ENSG00000196917	protein_coding	HCAR1	missense_variant	0	15.98	0.08	deleterious(0.03)	benign(0.022)		MISSENSE	FALSE	FALSE	A	G	1.0995e-06	1	H/Y	304	0	1	-1000000000	1	0		-1000000000	1	0
12:122729432:C:T	chr12	122729432	C	T	chr12_122729432_C_T	PASS	1.09949e-06	0	909512	1	NM_032554.4	ENST00000432564	ENSG00000196917	protein_coding	HCAR1	missense_variant	0	17.8	0.021	tolerated(0.35)	benign(0.01)		MISSENSE	FALSE	FALSE	T	C	1.09949e-06	1	G/E	303	0	1	-1000000000	1	0		-1000000000	1	0
12:122729442:T:A	chr12	122729442	T	A	chr12_122729442_T_A	PASS	1.09949e-06	0	909512	1	NM_032554.4	ENST00000432564	ENSG00000196917	protein_coding	HCAR1	stop_gained	0	35				LC	PTV	FALSE	FALSE	A	T	1.09949e-06	1	K/*	300	0	1	-1000000000	1	0		-1000000000	1	0
12:122729466:G:A	chr12	122729466	G	A	chr12_122729466_G_A	PASS	2.19899e-06	2.19898e-06	909510	2	NM_032554.4	ENST00000432564	ENSG00000196917	protein_coding	HCAR1	missense_variant	0	15.77	0.025	tolerated(0.1)	benign(0.048)		MISSENSE	FALSE	FALSE	A	G	2.19899e-06	2	L/F	292	0	1	-1000000000	1	0		-1000000000	1	0
12:122729512:C:G	chr12	122729512	C	G	chr12_122729512_C_G	PASS	5.49748e-06	4.39796e-06	909508	5	NM_032554.4	ENST00000432564	ENSG00000196917	protein_coding	HCAR1	synonymous_variant	0	6.891					SYN	FALSE	FALSE	G	C	5.49748e-06	5	L	276	0	1	-1000000000	1	0		-1000000000	1	0
12:122729513:AG:A	chr12	122729513	AG	A	chr12_122729514_G_C;chr12_122729513_AG_A	PASS	1.09957e-06	6.81684e-05	909450	1	NM_032554.4	ENST00000432564	ENSG00000196917	protein_coding	HCAR1	frameshift_variant	0	24.1				LC	PTV	TRUE	TRUE	A	AG	1.09957e-06	1	L/X	276	0	1	-1000000000	1	0		-1000000000	1	0
12:122729527:G:A	chr12	122729527	G	A	chr12_122729527_G_A	PASS	1.09953e-06	3.51837e-05	909480	1	NM_032554.4	ENST00000432564	ENSG00000196917	protein_coding	HCAR1	synonymous_variant	0	8.32					SYN	FALSE	FALSE	A	G	1.09953e-06	1	S	271	0	1	-1000000000	1	0		-1000000000	1	0
12:122729535:T:G	chr12	122729535	T	G	chr12_122729535_T_G	PASS	1.0995e-06	8.79593e-06	909504	1	NM_032554.4	ENST00000432564	ENSG00000196917	protein_coding	HCAR1	missense_variant	0	10.29	0.017	tolerated(0.54)	benign(0.009)		MISSENSE	FALSE	FALSE	G	T	1.0995e-06	1	M/L	269	0	1	-1000000000	1	0		-1000000000	1	0
12:122729537:T:C	chr12	122729537	T	C	chr12_122729537_T_C	PASS	1.0995e-06	4.39796e-06	909508	1	NM_032554.4	ENST00000432564	ENSG00000196917	protein_coding	HCAR1	missense_variant	0	27	0.695	deleterious(0)	probably_damaging(1)		MISSENSE	FALSE	FALSE	C	T	1.0995e-06	1	Y/C	268	0	1	-1000000000	1	0		-1000000000	1	0
12:122729544:A:G	chr12	122729544	A	G	chr12_122729544_A_G	PASS	1.0995e-06	6.59694e-06	909506	1	NM_032554.4	ENST00000432564	ENSG00000196917	protein_coding	HCAR1	missense_variant	0	18.05	0.124	tolerated(0.27)	benign(0.116)		MISSENSE	FALSE	FALSE	G	A	1.0995e-06	1	F/L	266	0	1	-1000000000	1	0		-1000000000	1	0
12:122729548:G:A	chr12	122729548	G	A	chr12_122729548_G_A	PASS	1.0995e-06	4.39796e-06	909508	1	NM_032554.4	ENST00000432564	ENSG00000196917	protein_coding	HCAR1	synonymous_variant	0	6.097					SYN	FALSE	FALSE	A	G	1.0995e-06	1	L	264	0	1	-1000000000	1	0		-1000000000	1	0
12:122729550:G:A	chr12	122729550	G	A	chr12_122729550_G_A	PASS	1.0995e-06	4.39796e-06	909508	1	NM_032554.4	ENST00000432564	ENSG00000196917	protein_coding	HCAR1	missense_variant	0	23.6	0.155	deleterious(0)	possibly_damaging(0.838)		MISSENSE	FALSE	FALSE	A	G	1.0995e-06	1	L/F	264	0	1	-1000000000	1	0		-1000000000	1	0
12:122729558:T:G	chr12	122729558	T	G	chr12_122729558_T_G	PASS	1.09949e-06	0	909512	1	NM_032554.4	ENST00000432564	ENSG00000196917	protein_coding	HCAR1	missense_variant	0	22.7	0.253	deleterious(0.01)	probably_damaging(0.926)		MISSENSE	FALSE	FALSE	G	T	1.09949e-06	1	H/P	261	0	1	-1000000000	1	0		-1000000000	1	0
12:122729563:G:C	chr12	122729563	G	C	chr12_122729563_G_C	PASS	1.09949e-06	0	909512	1	NM_032554.4	ENST00000432564	ENSG00000196917	protein_coding	HCAR1	synonymous_variant	0	4.968					SYN	FALSE	FALSE	C	G	1.09949e-06	1	A	259	0	1	-1000000000	1	0		-1000000000	1	0
12:122729590:A:C	chr12	122729590	A	C	chr12_122729590_AC_A;chr12_122729590_A_C	PASS	2.19899e-06	4.39796e-06	909508	2	NM_032554.4	ENST00000432564	ENSG00000196917	protein_coding	HCAR1	missense_variant	0	0.002	0.318	tolerated(0.16)	benign(0.102)		MISSENSE	TRUE	FALSE	C	A	2.19899e-06	2	S/R	250	0	1	-1000000000	1	0		-1000000000	1	0
12:122729590:AC:A	chr12	122729590	AC	A	chr12_122729590_AC_A;chr12_122729590_A_C	PASS	2.199e-06	6.59694e-06	909506	2	NM_032554.4	ENST00000432564	ENSG00000196917	protein_coding	HCAR1	frameshift_variant	0	23.5				LC	PTV	TRUE	TRUE	A	AC	2.199e-06	2	S/X	250	0	1	-1000000000	1	0		-1000000000	1	0
12:122729615:T:C	chr12	122729615	T	C	chr12_122729615_T_C	PASS	2.19899e-06	4.39796e-06	909508	2	NM_032554.4	ENST00000432564	ENSG00000196917	protein_coding	HCAR1	missense_variant	0	21.1	0.206	tolerated(0.15)	probably_damaging(0.95)		MISSENSE	FALSE	FALSE	C	T	2.19899e-06	2	Y/C	242	0	1	-1000000000	1	0		-1000000000	1	0
12:122729616:A:C	chr12	122729616	A	C	chr12_122729616_A_C	PASS	1.09949e-06	2.19898e-06	909510	1	NM_032554.4	ENST00000432564	ENSG00000196917	protein_coding	HCAR1	missense_variant	0	19.86	0.28	tolerated(0.18)	possibly_damaging(0.474)		MISSENSE	FALSE	FALSE	C	A	1.09949e-06	1	Y/D	242	0	1	-1000000000	1	0		-1000000000	1	0
12:122729620:T:A	chr12	122729620	T	A	chr12_122729620_T_A	PASS	1.31939e-05	2.19898e-06	909510	12	NM_032554.4	ENST00000432564	ENSG00000196917	protein_coding	HCAR1	missense_variant	0	8.934	0.323	deleterious(0.01)	probably_damaging(0.95)		MISSENSE	FALSE	FALSE	A	T	1.31939e-05	12	R/S	240	0	1	-1000000000	1	0		-1000000000	1	0
12:122729623:A:G	chr12	122729623	A	G	chr12_122729623_A_G	PASS	1.09949e-06	0	909512	1	NM_032554.4	ENST00000432564	ENSG00000196917	protein_coding	HCAR1	synonymous_variant	0	4.363					SYN	FALSE	FALSE	G	A	1.09949e-06	1	A	239	0	1	-1000000000	1	0		-1000000000	1	0
12:122729626:A:G	chr12	122729626	A	G	chr12_122729626_A_G	PASS	1.09949e-06	0	909512	1	NM_032554.4	ENST00000432564	ENSG00000196917	protein_coding	HCAR1	synonymous_variant	0	0.5					SYN	FALSE	FALSE	G	A	1.09949e-06	1	S	238	0	1	-1000000000	1	0		-1000000000	1	0
12:122729642:T:A	chr12	122729642	T	A	chr12_122729642_T_A	PASS	5.49747e-06	2.19898e-06	909510	5	NM_032554.4	ENST00000432564	ENSG00000196917	protein_coding	HCAR1	missense_variant	0	11.12	0.195	tolerated(1)	benign(0.017)		MISSENSE	FALSE	FALSE	A	T	5.49747e-06	5	Y/F	233	0	1	-1000000000	1	0		-1000000000	1	0
12:122729699:C:A	chr12	122729699	C	A	chr12_122729699_C_T;chr12_122729699_C_G;chr12_122729699_C_A	PASS	1.09949e-06	0	909512	1	NM_032554.4	ENST00000432564	ENSG00000196917	protein_coding	HCAR1	missense_variant	0	25.4	0.257	deleterious(0)	probably_damaging(0.944)		MISSENSE	TRUE	FALSE	A	C	1.09949e-06	1	R/L	214	0	1	-1000000000	1	0		-1000000000	1	0
12:122729699:C:G	chr12	122729699	C	G	chr12_122729699_C_T;chr12_122729699_C_G;chr12_122729699_C_A	PASS	2.19898e-06	0	909512	2	NM_032554.4	ENST00000432564	ENSG00000196917	protein_coding	HCAR1	missense_variant	0	25.8	0.245	deleterious(0)	probably_damaging(0.983)		MISSENSE	TRUE	FALSE	G	C	2.19898e-06	2	R/P	214	0	1	-1000000000	1	0		-1000000000	1	0
12:122729729:C:T	chr12	122729729	C	T	chr12_122729729_C_T	PASS	4.39796e-06	0	909512	4	NM_032554.4	ENST00000432564	ENSG00000196917	protein_coding	HCAR1	missense_variant	0	3.084	0.053	tolerated(0.59)	benign(0.042)		MISSENSE	FALSE	FALSE	T	C	4.39796e-06	4	R/K	204	0	1	-1000000000	1	0		-1000000000	1	0
12:122729740:A:C	chr12	122729740	A	C	chr12_122729740_A_T;chr12_122729740_A_C	PASS	1.09949e-06	2.19898e-06	909510	1	NM_032554.4	ENST00000432564	ENSG00000196917	protein_coding	HCAR1	synonymous_variant	0	1.044					SYN	TRUE	FALSE	C	A	1.09949e-06	1	V	200	0	1	-1000000000	1	0		-1000000000	1	0
12:122729747:T:G	chr12	122729747	T	G	chr12_122729747_T_C;chr12_122729747_T_G	PASS	1.09949e-06	0	909512	1	NM_032554.4	ENST00000432564	ENSG00000196917	protein_coding	HCAR1	missense_variant	0	12.05	0.142	deleterious(0.03)	benign(0.158)		MISSENSE	TRUE	FALSE	G	T	1.09949e-06	1	K/T	198	0	1	-1000000000	1	0		-1000000000	1	0
12:122729756:C:A	chr12	122729756	C	A	chr12_122729756_C_A	PASS	1.09949e-06	0	909512	1	NM_032554.4	ENST00000432564	ENSG00000196917	protein_coding	HCAR1	missense_variant	0	26.4	0.469	deleterious(0)	probably_damaging(0.997)		MISSENSE	FALSE	FALSE	A	C	1.09949e-06	1	C/F	195	0	1	-1000000000	1	0		-1000000000	1	0
12:122729762:A:G	chr12	122729762	A	G	chr12_122729762_A_G	PASS	1.09949e-06	2.19898e-06	909510	1	NM_032554.4	ENST00000432564	ENSG00000196917	protein_coding	HCAR1	missense_variant	0	21.3	0.168	tolerated(0.08)	possibly_damaging(0.461)		MISSENSE	FALSE	FALSE	G	A	1.09949e-06	1	L/S	193	0	1	-1000000000	1	0		-1000000000	1	0
12:122729765:A:G	chr12	122729765	A	G	chr12_122729765_A_G	PASS	1.09952e-06	2.41888e-05	909490	1	NM_032554.4	ENST00000432564	ENSG00000196917	protein_coding	HCAR1	missense_variant	0	26	0.364	deleterious(0.03)	probably_damaging(0.975)		MISSENSE	FALSE	FALSE	G	A	1.09952e-06	1	I/T	192	0	1	-1000000000	1	0		-1000000000	1	0
12:122729770:GCC:G	chr12	122729770	GCC	G	chr12_122729770_GCC_G	FAIL	1	1	1	1	NM_032554.4	ENST00000432564	ENSG00000196917	protein_coding	HCAR1	frameshift_variant	0	22.6				LC	PTV	FALSE	TRUE	GCC	G	0	0	G/X	190	0.5	1	-1000000000	1	0		-1000000000	1	419541
12:122729778:G:A	chr12	122729778	G	A	chr12_122729778_G_T;chr12_122729778_G_A	PASS	1.09951e-06	1.31939e-05	909500	1	NM_032554.4	ENST00000432564	ENSG00000196917	protein_coding	HCAR1	missense_variant	3.09722e-05	23.6	0.451	tolerated(0.07)	probably_damaging(0.994)		MISSENSE	TRUE	FALSE	A	G	1.09951e-06	1	P/S	188	0	1	-1000000000	1	0		-1000000000	1	0
12:122729809:A:G	chr12	122729809	A	G	chr12_122729809_A_G	PASS	1.09981e-06	0.000288067	909250	1	NM_032554.4	ENST00000432564	ENSG00000196917	protein_coding	HCAR1	synonymous_variant	0	4.175					SYN	FALSE	FALSE	G	A	1.09981e-06	1	H	177	0	1	-1000000000	1	0		-1000000000	1	0
12:122729816:C:T	chr12	122729816	C	T	chr12_122729816_C_T	PASS	1.09949e-06	0	909512	1	NM_032554.4	ENST00000432564	ENSG00000196917	protein_coding	HCAR1	missense_variant	0	18.84	0.176	tolerated(0.43)	benign(0.173)		MISSENSE	FALSE	FALSE	T	C	1.09949e-06	1	G/D	175	0	1	-1000000000	1	0		-1000000000	1	0
12:122729827:C:A	chr12	122729827	C	A	chr12_122729827_C_A	PASS	2.19898e-06	0	909512	2	NM_032554.4	ENST00000432564	ENSG00000196917	protein_coding	HCAR1	missense_variant	0	8.133	0.066	tolerated(0.62)	benign(0.014)		MISSENSE	FALSE	FALSE	A	C	2.19898e-06	2	E/D	171	0	1	-1000000000	1	0		-1000000000	1	0
12:122729847:AGGAGAC:A	chr12	122729847	AGGAGAC	A	chr12_122729853_C_T;chr12_122729847_AGGAGAC_A	PASS	4.39808e-06	2.63878e-05	909488	4	NM_032554.4	ENST00000432564	ENSG00000196917	protein_coding	HCAR1	inframe_deletion	0	14.07					INFRAME	TRUE	TRUE	A	AGGAGAC	4.39808e-06	4	VS/-	163-164	4.76724e-06	1	0.106337	0.74	8.56823e-05	0.0274697	9.72914e-06	1	4
12:122729868:C:A	chr12	122729868	C	A	chr12_122729868_C_A;chr12_122729868_C_T	PASS	1.09949e-06	2.19898e-06	909510	1	NM_032554.4	ENST00000432564	ENSG00000196917	protein_coding	HCAR1	missense_variant	0	1.268	0.021	tolerated(0.66)	benign(0.28)		MISSENSE	TRUE	FALSE	A	C	1.09949e-06	1	V/L	158	0	1	-1000000000	1	0		-1000000000	1	0
12:122729868:C:T	chr12	122729868	C	T	chr12_122729868_C_A;chr12_122729868_C_T	PASS	1.09949e-06	2.19898e-06	909510	1	NM_032554.4	ENST00000432564	ENSG00000196917	protein_coding	HCAR1	missense_variant	0	12.02	0.033	tolerated(0.23)	possibly_damaging(0.823)		MISSENSE	TRUE	FALSE	T	C	1.09949e-06	1	V/M	158	0	1	-1000000000	1	0		-1000000000	1	0
12:122729878:G:T	chr12	122729878	G	T	chr12_122729878_G_T	PASS	1.09951e-06	1.31939e-05	909500	1	NM_032554.4	ENST00000432564	ENSG00000196917	protein_coding	HCAR1	missense_variant	0	2.583	0.047	tolerated(0.92)	benign(0.003)		MISSENSE	FALSE	FALSE	T	G	1.09951e-06	1	N/K	154	0	1	-1000000000	1	0		-1000000000	1	0
12:122729881:C:G	chr12	122729881	C	G	chr12_122729881_C_G	PASS	1.0995e-06	4.39796e-06	909508	1	NM_032554.4	ENST00000432564	ENSG00000196917	protein_coding	HCAR1	missense_variant	0	8.762	0.098	tolerated(0.51)	benign(0.015)		MISSENSE	FALSE	FALSE	G	C	1.0995e-06	1	E/D	153	0	1	-1000000000	1	0		-1000000000	1	0
12:122729882:T:C	chr12	122729882	T	C	chr12_122729882_T_C	PASS	1.09949e-06	0	909512	1	NM_032554.4	ENST00000432564	ENSG00000196917	protein_coding	HCAR1	missense_variant	0	13.17	0.101	tolerated(0.31)	benign(0)		MISSENSE	FALSE	FALSE	C	T	1.09949e-06	1	E/G	153	0	1	-1000000000	1	0		-1000000000	1	0
12:122729888:A:G	chr12	122729888	A	G	chr12_122729888_A_G	PASS	1.09949e-06	0	909512	1	NM_032554.4	ENST00000432564	ENSG00000196917	protein_coding	HCAR1	missense_variant	0	23.3	0.575	deleterious(0)	probably_damaging(0.999)		MISSENSE	FALSE	FALSE	G	A	1.09949e-06	1	L/S	151	0	1	-1000000000	1	0		-1000000000	1	0
12:122729922:A:T	chr12	122729922	A	T	chr12_122729922_A_T	PASS	3.73829e-05	6.59694e-06	909506	34	NM_032554.4	ENST00000432564	ENSG00000196917	protein_coding	HCAR1	missense_variant	0	25.7	0.801	deleterious(0)	probably_damaging(1)		MISSENSE	FALSE	FALSE	T	A	3.73829e-05	34	W/R	140	0	1	-1000000000	1	0		-1000000000	1	0
12:122729925:G:A	chr12	122729925	G	A	chr12_122729925_G_A	PASS	2.19898e-06	0	909512	2	NM_032554.4	ENST00000432564	ENSG00000196917	protein_coding	HCAR1	synonymous_variant	0	7.469					SYN	FALSE	FALSE	A	G	2.19898e-06	2	L	139	0	1	-1000000000	1	0		-1000000000	1	0
12:122729935:G:T	chr12	122729935	G	T	chr12_122729935_G_T	PASS	1.0995e-06	6.59694e-06	909506	1	NM_032554.4	ENST00000432564	ENSG00000196917	protein_coding	HCAR1	synonymous_variant	0	0.782					SYN	FALSE	FALSE	T	G	1.0995e-06	1	I	135	0	1	-1000000000	1	0		-1000000000	1	0
12:122729954:G:A	chr12	122729954	G	A	chr12_122729954_G_A	PASS	2.19899e-06	2.19898e-06	909510	2	NM_032554.4	ENST00000432564	ENSG00000196917	protein_coding	HCAR1	missense_variant	1.54851e-05	6.558	0.035	tolerated(0.49)	benign(0.015)		MISSENSE	FALSE	FALSE	A	G	2.19899e-06	2	T/I	129	0	1	-1000000000	1	0		-1000000000	1	0
12:122729973:C:G	chr12	122729973	C	G	chr12_122729973_C_G	PASS	6.59694e-06	0	909512	6	NM_032554.4	ENST00000432564	ENSG00000196917	protein_coding	HCAR1	missense_variant	1.54904e-05	0.047	0.093	tolerated(0.37)	benign(0.025)		MISSENSE	FALSE	FALSE	G	C	6.59694e-06	6	A/P	123	0	1	-1000000000	1	0		-1000000000	1	0
12:122729995:G:A	chr12	122729995	G	A	chr12_122729995_G_A	PASS	8.79598e-06	6.59694e-06	909506	8	NM_032554.4	ENST00000432564	ENSG00000196917	protein_coding	HCAR1	synonymous_variant	0	11.99					SYN	FALSE	FALSE	A	G	8.79598e-06	8	F	115	0	1	-1000000000	1	0		-1000000000	1	0
12:122729999:T:C	chr12	122729999	T	C	chr12_122729999_T_C	PASS	1.09949e-06	2.19898e-06	909510	1	NM_032554.4	ENST00000432564	ENSG00000196917	protein_coding	HCAR1	missense_variant	0	29.8	0.832	deleterious(0)	probably_damaging(1)		MISSENSE	FALSE	FALSE	C	T	1.09949e-06	1	Y/C	114	0	1	-1000000000	1	0		-1000000000	1	0
12:122730007:C:T	chr12	122730007	C	T	chr12_122730007_C_T	PASS	3.29847e-06	0	909512	3	NM_032554.4	ENST00000432564	ENSG00000196917	protein_coding	HCAR1	synonymous_variant	0	11.21					SYN	FALSE	FALSE	T	C	3.29847e-06	3	A	111	0	1	-1000000000	1	0		-1000000000	1	0
12:122730013:C:T	chr12	122730013	C	T	chr12_122730013_C_T	PASS	2.19899e-06	2.19898e-06	909510	2	NM_032554.4	ENST00000432564	ENSG00000196917	protein_coding	HCAR1	synonymous_variant	0	11.86					SYN	FALSE	FALSE	T	C	2.19899e-06	2	V	109	0	1	-1000000000	1	0		-1000000000	1	0
12:122730018:CCG:C	chr12	122730018	CCG	C	chr12_122730018_CCG_C	FAIL	1	1	7	7	NM_032554.4	ENST00000432564	ENSG00000196917	protein_coding	HCAR1	frameshift_variant	6.1954e-05	31				LC	PTV	FALSE	TRUE	CCG	C	0	0	T/X	107	0.5	1	-1000000000	1	0		-1000000000	1	419541
12:122730024:G:A	chr12	122730024	G	A	chr12_122730024_G_A	PASS	2.19898e-06	0	909512	2	NM_032554.4	ENST00000432564	ENSG00000196917	protein_coding	HCAR1	missense_variant	0	26.2	0.809	deleterious(0)	probably_damaging(0.998)		MISSENSE	FALSE	FALSE	A	G	2.19898e-06	2	L/F	106	0	1	-1000000000	1	0		-1000000000	1	0
12:122730047:TTCA:T	chr12	122730047	TTCA	T	chr12_122730047_TTCA_T;chr12_122730049_C_T	PASS	1.09949e-06	0	909512	1	NM_032554.4	ENST00000432564	ENSG00000196917	protein_coding	HCAR1	inframe_deletion	0	18.86					INFRAME	TRUE	TRUE	T	TTCA	1.09949e-06	1	MN/N	97-98	0	1	-1000000000	1	0		-1000000000	1	0
12:122730049:C:T	chr12	122730049	C	T	chr12_122730047_TTCA_T;chr12_122730049_C_T	PASS	1.09949e-06	0	909512	1	NM_032554.4	ENST00000432564	ENSG00000196917	protein_coding	HCAR1	missense_variant	0	19.96	0.026	deleterious(0.03)	benign(0.232)		MISSENSE	TRUE	FALSE	T	C	1.09949e-06	1	M/I	97	0	1	-1000000000	1	0		-1000000000	1	0
12:122730064:G:A	chr12	122730064	G	A	chr12_122730064_G_C;chr12_122730064_G_A	PASS	1.09949e-06	0	909512	1	NM_032554.4	ENST00000432564	ENSG00000196917	protein_coding	HCAR1	synonymous_variant	0	4.072					SYN	TRUE	FALSE	A	G	1.09949e-06	1	L	92	0	1	-1000000000	1	0		-1000000000	1	0
12:122730064:G:C	chr12	122730064	G	C	chr12_122730064_G_C;chr12_122730064_G_A	PASS	4.39796e-06	0	909512	4	NM_032554.4	ENST00000432564	ENSG00000196917	protein_coding	HCAR1	synonymous_variant	0	3.636					SYN	TRUE	FALSE	C	G	4.39796e-06	4	L	92	0	1	-1000000000	1	0		-1000000000	1	0
12:122730065:A:G	chr12	122730065	A	G	chr12_122730065_A_G	PASS	1.09949e-06	0	909512	1	NM_032554.4	ENST00000432564	ENSG00000196917	protein_coding	HCAR1	missense_variant	0	24.5	0.54	deleterious(0)	probably_damaging(1)		MISSENSE	FALSE	FALSE	G	A	1.09949e-06	1	L/P	92	0	1	-1000000000	1	0		-1000000000	1	0
12:122730073:T:G	chr12	122730073	T	G	chr12_122730073_T_G	PASS	3.29847e-06	0	909512	3	NM_032554.4	ENST00000432564	ENSG00000196917	protein_coding	HCAR1	synonymous_variant	0	6.232					SYN	FALSE	FALSE	G	T	3.29847e-06	3	R	89	0	1	-1000000000	1	0		-1000000000	1	0
12:122730080:G:A	chr12	122730080	G	A	chr12_122730080_G_A	PASS	2.19898e-06	0	909512	2	NM_032554.4	ENST00000432564	ENSG00000196917	protein_coding	HCAR1	missense_variant	0	16.49	0.14	tolerated(0.46)	benign(0.062)		MISSENSE	FALSE	FALSE	A	G	2.19898e-06	2	P/L	87	0	1	-1000000000	1	0		-1000000000	1	0
12:122730108:G:T	chr12	122730108	G	T	chr12_122730108_G_T;chr12_122730107_CGTCTGAG_C;chr12_122730110_C_T;chr12_122730109_T_A;chr12_122730107_C_T	PASS	8.90629e-05	4.61786e-05	909470	81	NM_032554.4	ENST00000432564	ENSG00000196917	protein_coding	HCAR1	missense_variant	0	8.113	0.066	tolerated(0.28)	benign(0.115)		MISSENSE	TRUE	FALSE	T	G	8.90629e-05	81	R/S	78	0	1	-1000000000	1	0		-1000000000	1	0
12:122730109:T:A	chr12	122730109	T	A	chr12_122730108_G_T;chr12_122730107_CGTCTGAG_C;chr12_122730110_C_T;chr12_122730109_T_A;chr12_122730107_C_T	PASS	1.09954e-06	4.61786e-05	909470	1	NM_032554.4	ENST00000432564	ENSG00000196917	protein_coding	HCAR1	missense_variant	0	7.478	0.305	tolerated(0.12)	benign(0.386)		MISSENSE	TRUE	FALSE	A	T	1.09954e-06	1	R/S	77	0	1	-1000000000	1	0		-1000000000	1	0
12:122730110:C:T	chr12	122730110	C	T	chr12_122730108_G_T;chr12_122730107_CGTCTGAG_C;chr12_122730110_C_T;chr12_122730109_T_A;chr12_122730107_C_T	PASS	2.19908e-06	4.61786e-05	909470	2	NM_032554.4	ENST00000432564	ENSG00000196917	protein_coding	HCAR1	missense_variant	0	15.03	0.149	tolerated(0.11)	benign(0.072)		MISSENSE	TRUE	FALSE	T	C	2.19908e-06	2	R/K	77	0	1	-1000000000	1	0		-1000000000	1	0
12:122730120:A:T	chr12	122730120	A	T	chr12_122730120_A_T	PASS	7.69644e-06	0	909512	7	NM_032554.4	ENST00000432564	ENSG00000196917	protein_coding	HCAR1	missense_variant	0	21.9	0.567	tolerated(0.72)	benign(0.405)		MISSENSE	FALSE	FALSE	T	A	7.69644e-06	7	Y/N	74	0	1	-1000000000	1	0		-1000000000	1	0
12:122730122:T:A	chr12	122730122	T	A	chr12_122730122_T_A	PASS	2.19898e-06	0	909512	2	NM_032554.4	ENST00000432564	ENSG00000196917	protein_coding	HCAR1	missense_variant	0	24.6	0.302	deleterious(0.04)	probably_damaging(0.994)		MISSENSE	FALSE	FALSE	A	T	2.19898e-06	2	D/V	73	0	1	-1000000000	1	0		-1000000000	1	0
12:122730124:T:C	chr12	122730124	T	C	chr12_122730124_T_C	PASS	1.09949e-06	0	909512	1	NM_032554.4	ENST00000432564	ENSG00000196917	protein_coding	HCAR1	synonymous_variant	1.5488e-05	2.154					SYN	FALSE	FALSE	C	T	1.09949e-06	1	T	72	0	1	-1000000000	1	0		-1000000000	1	0
12:122730139:G:A	chr12	122730139	G	A	chr12_122730139_G_A	PASS	1.09949e-06	0	909512	1	NM_032554.4	ENST00000432564	ENSG00000196917	protein_coding	HCAR1	synonymous_variant	0	11.35					SYN	FALSE	FALSE	A	G	1.09949e-06	1	C	67	0	1	-1000000000	1	0		-1000000000	1	0
12:122730141:A:G	chr12	122730141	A	G	chr12_122730141_A_G	PASS	2.19901e-06	1.31939e-05	909500	2	NM_032554.4	ENST00000432564	ENSG00000196917	protein_coding	HCAR1	missense_variant	0	23.4	0.615	deleterious(0)	possibly_damaging(0.566)		MISSENSE	FALSE	FALSE	G	A	2.19901e-06	2	C/R	67	0	1	-1000000000	1	0		-1000000000	1	0
12:122730147:T:A	chr12	122730147	T	A	chr12_122730147_T_A	PASS	1.09949e-06	0	909512	1	NM_032554.4	ENST00000432564	ENSG00000196917	protein_coding	HCAR1	missense_variant	0	13.9	0.04	tolerated(0.74)	benign(0.023)		MISSENSE	FALSE	FALSE	A	T	1.09949e-06	1	M/L	65	0	1	-1000000000	1	0		-1000000000	1	0
12:122730189:T:G	chr12	122730189	T	G	chr12_122730189_T_C;chr12_122730189_T_G	PASS	1.09949e-06	0	909512	1	NM_032554.4	ENST00000432564	ENSG00000196917	protein_coding	HCAR1	missense_variant	0	25.3	0.315	deleterious(0.05)	probably_damaging(0.99)		MISSENSE	TRUE	FALSE	G	T	1.09949e-06	1	T/P	51	0	1	-1000000000	1	0		-1000000000	1	0
12:122730191:C:A	chr12	122730191	C	A	chr12_122730191_C_A;chr12_122730191_C_T	PASS	2.19898e-06	0	909512	2	NM_032554.4	ENST00000432564	ENSG00000196917	protein_coding	HCAR1	missense_variant	0	25.1	0.244	deleterious(0)	probably_damaging(0.985)		MISSENSE	TRUE	FALSE	A	C	2.19898e-06	2	S/I	50	0	1	-1000000000	1	0		-1000000000	1	0
12:122730191:C:T	chr12	122730191	C	T	chr12_122730191_C_A;chr12_122730191_C_T	PASS	1.09949e-06	0	909512	1	NM_032554.4	ENST00000432564	ENSG00000196917	protein_coding	HCAR1	missense_variant	0	20.2	0.083	tolerated(0.25)	benign(0.23)		MISSENSE	TRUE	FALSE	T	C	1.09949e-06	1	S/N	50	0	1	-1000000000	1	0		-1000000000	1	0
12:122730195:G:A	chr12	122730195	G	A	chr12_122730195_G_A	PASS	1.09949e-06	2.19898e-06	909510	1	NM_032554.4	ENST00000432564	ENSG00000196917	protein_coding	HCAR1	missense_variant	0	16.08	0.058	tolerated(0.58)	benign(0.031)		MISSENSE	FALSE	FALSE	A	G	1.09949e-06	1	P/S	49	0	1	-1000000000	1	0		-1000000000	1	0
12:122730200:C:T	chr12	122730200	C	T	chr12_122730200_C_T	PASS	1.09949e-06	2.19898e-06	909510	1	NM_032554.4	ENST00000432564	ENSG00000196917	protein_coding	HCAR1	stop_gained	0	36				LC	PTV	FALSE	FALSE	T	C	1.09949e-06	1	W/*	47	0	1	-1000000000	1	0		-1000000000	1	0
12:122730210:T:C	chr12	122730210	T	C	chr12_122730210_T_C	PASS	1.09949e-06	0	909512	1	NM_032554.4	ENST00000432564	ENSG00000196917	protein_coding	HCAR1	missense_variant	0	13.57	0.049	tolerated(0.31)	benign(0.006)		MISSENSE	FALSE	FALSE	C	T	1.09949e-06	1	M/V	44	0	1	-1000000000	1	0		-1000000000	1	0
12:122730214:G:A	chr12	122730214	G	A	chr12_122730214_G_A	PASS	1.09949e-06	0	909512	1	NM_032554.4	ENST00000432564	ENSG00000196917	protein_coding	HCAR1	synonymous_variant	0	7.865					SYN	FALSE	FALSE	A	G	1.09949e-06	1	F	42	0	1	-1000000000	1	0		-1000000000	1	0
12:122730241:A:G	chr12	122730241	A	G	chr12_122730241_A_G	PASS	1.0995e-06	6.59694e-06	909506	1	NM_032554.4	ENST00000432564	ENSG00000196917	protein_coding	HCAR1	synonymous_variant	0	1.185					SYN	FALSE	FALSE	G	A	1.0995e-06	1	N	33	0	1	-1000000000	1	0		-1000000000	1	0
12:122730242:TTGCCTA:T	chr12	122730242	TTGCCTA	T	chr12_122730242_T_C;chr12_122730242_TTGCCTA_T	PASS	1.09965e-06	0.000140735	909384	1	NM_032554.4	ENST00000432564	ENSG00000196917	protein_coding	HCAR1	inframe_deletion	0	18.24					INFRAME	TRUE	TRUE	T	TTGCCTA	1.09965e-06	1	LGN/H	31-33	0	1	-1000000000	1	0		-1000000000	1	0
12:122730314:A:G	chr12	122730314	A	G	chr12_122730314_A_G	PASS	1.09949e-06	0	909512	1	NM_032554.4	ENST00000432564	ENSG00000196917	protein_coding	HCAR1	missense_variant	0	22.2	0.145	deleterious(0)	benign(0.017)		MISSENSE	FALSE	FALSE	G	A	1.09949e-06	1	I/T	9	0	1	-1000000000	1	0		-1000000000	1	0
12:122730320:C:G	chr12	122730320	C	G	chr12_122730320_C_G	PASS	3.29849e-06	6.59694e-06	909506	3	NM_032554.4	ENST00000432564	ENSG00000196917	protein_coding	HCAR1	missense_variant	0	24	0.36	deleterious(0)	possibly_damaging(0.778)		MISSENSE	FALSE	FALSE	G	C	3.29849e-06	3	C/S	7	0	1	-1000000000	1	0		-1000000000	1	0
12:122730336:A:G	chr12	122730336	A	G	chr12_122730336_A_G	PASS	1.09956e-06	6.37705e-05	909454	1	NM_032554.4	ENST00000432564	ENSG00000196917	protein_coding	HCAR1	missense_variant	0	17.05	0.031	tolerated(0.32)	benign(0)		MISSENSE	FALSE	FALSE	G	A	1.09956e-06	1	Y/H	2	0	1	-1000000000	1	0		-1000000000	1	0
12:122730341:G:A	chr12	122730341	G	A	chr12_122730341_GC_G;chr12_122730341_G_A	PASS	3.29931e-06	0.000255082	909280	3	NM_032554.4	ENST00000432564	ENSG00000196917	protein_coding	HCAR1	5_prime_UTR_variant	0	8.39					UTR	TRUE	FALSE	A	G	3.29931e-06	3	.	.	0	1	-1000000000	1	0		-1000000000	1	0
12:122730361:C:T	chr12	122730361	C	T	chr12_122730361_C_T	PASS	1.1004e-06	0.000822419	908764	1	NM_032554.4	ENST00000432564	ENSG00000196917	protein_coding	HCAR1	5_prime_UTR_variant	1.54885e-05	4.541					UTR	FALSE	FALSE	T	C	1.1004e-06	1	.	.	0	1	-1000000000	1	0		-1000000000	1	0
12:122730375:C:T	chr12	122730375	C	T	chr12_122730375_C_T	PASS	1.10424e-06	0.00429681	905604	1	NM_032554.4	ENST00000432564	ENSG00000196917	protein_coding	HCAR1	5_prime_UTR_variant	0	2.282					UTR	FALSE	FALSE	T	C	1.10424e-06	1	.	.	0	1	-1000000000	1	0		-1000000000	1	0
12:122730396:C:T	chr12	122730396	C	T	chr12_122730396_C_T	PASS	2.28269e-06	0.0366702	876160	2	NM_032554.4	ENST00000432564	ENSG00000196917	protein_coding	HCAR1	5_prime_UTR_variant	0	6.732					UTR	FALSE	FALSE	T	C	2.28269e-06	2	.	.	0	1	-1000000000	1	0		-1000000000	1	0
12:122730415:G:A	chr12	122730415	G	A	chr12_122730415_G_A	PASS	1.21388e-06	0.094233	823806	1	NM_032554.4	ENST00000432564	ENSG00000196917	protein_coding	HCAR1	5_prime_UTR_variant	1.54871e-05	5.888					UTR	FALSE	FALSE	A	G	1.21388e-06	1	.	.	0	1	-1000000000	1	0		-1000000000	1	0
12:122730423:T:C	chr12	122730423	T	C	chr12_122730423_T_C	FAIL	0	0.163002	761260	0	NM_032554.4	ENST00000432564	ENSG00000196917	protein_coding	HCAR1	5_prime_UTR_variant	0	10.57					UTR	FALSE	FALSE	C	T	0	0	.	.	0	1	-1000000000	1	0		-1000000000	1	0
12:122730424:C:T	chr12	122730424	C	T	chr12_122730424_C_T	FAIL	0	0.164486	759910	0	NM_032554.4	ENST00000432564	ENSG00000196917	protein_coding	HCAR1	5_prime_UTR_variant	0	13.14					UTR	FALSE	FALSE	T	C	0	0	.	.	0	1	-1000000000	1	0		-1000000000	1	0
12:122730426:C:T	chr12	122730426	C	T	chr12_122730426_C_T	PASS	9.32895e-06	0.174995	750352	7	NM_032554.4	ENST00000432564	ENSG00000196917	protein_coding	HCAR1	5_prime_UTR_variant	0	11.69					UTR	FALSE	FALSE	T	C	9.32895e-06	7	.	.	0	1	-1000000000	1	0		-1000000000	1	0
12:122729467:CTTG:C	chr12	122729467	CTTG	C	chr12_122729467_CTTG_C	FAIL	1	1	1	1	NM_032554.4	ENST00000432564	ENSG00000196917	protein_coding	HCAR1	inframe_deletion	0	14.22					INFRAME	FALSE	TRUE	CTTG	C	0	0	NK/K	290-291
12:122729606:CAGAGGAAAT:C	chr12	122729606	CAGAGGAAAT	C	chr12_122729606_CAGAGGAAAT_C	FAIL	1	1	1	1	NM_032554.4	ENST00000432564	ENSG00000196917	protein_coding	HCAR1	inframe_deletion	0	15.97					INFRAME	FALSE	TRUE	CAGAGGAAAT	C	0	0	YFLW/W	242-245
12:122729737:CCAAA:C	chr12	122729737	CCAAA	C	chr12_122729737_CCAAA_C	FAIL	1	1	1	1	NM_032554.4	ENST00000432564	ENSG00000196917	protein_coding	HCAR1	frameshift_variant	0	26.4				LC	PTV	FALSE	TRUE	CCAAA	C	0	0	VW/X	200-201
12:122729951:CGGGT:C	chr12	122729951	CGGGT	C	chr12_122729951_CGGGT_C	FAIL	1	1	1	1	NM_032554.4	ENST00000432564	ENSG00000196917	protein_coding	HCAR1	frameshift_variant	0	23.8				LC	PTV	FALSE	TRUE	CGGGT	C	0	0	TR/X	129-130

### Sheet: S2 HCAR2 HDL UKBB Exome Assoc
Supplementary Table 2. Single marker association analysis of HCAR locus for HDL cholesterol in UK Biobank
varID	CHROM	POS	REF	ALT	ogVarID	FILTER	AF	F_MISSING	AN	AC	MANE	ENST	ENSG	BIOTYPE	SYMBOL	CSQ	gnomAD_AF	CADD	REVEL	SIFT	POLYPHEN	LOFTEE	PARSED_CSQ	AA	AApos	MULTI	INDEL	MINOR	MAJOR	MAF	MAC	BOLT_MAF	INFO	CHISQ_LINREG	P_LINREG	BETA	SE	CHISQ_BOLT_LMM_INF	P_BOLT_LMM_INF	BOLT_AC
12:122715807:G:A	chr12	122715807	G	A	chr12_122715807_G_A;chr12_122715807_G_C	PASS	0.119986	0.11418	805664	96668	NM_006018.3	ENST00000528880	ENSG00000255398	protein_coding	HCAR3	missense_variant	0.0196432	22.2	0.041	tolerated(0.19)	benign(0.015)	NA	MISSENSE	R/C	311	TRUE	FALSE	A	G	0.119986	96668	0.126046	1	159.009	1.9e-36	-0.0168456	0.00120962	193.945	4.4e-44	93117
12:122715787:T:C	chr12	122715787	T	C	chr12_122715787_T_C	PASS	0.229534	0.448386	501700	115157	NM_006018.3	ENST00000528880	ENSG00000255398	protein_coding	HCAR3	missense_variant	0.527197	0.126	0.018	tolerated(0.11)	benign(0)	NA	MISSENSE	I/M	317	FALSE	FALSE	C	T	0.229534	115157	0.223352	1	108.685	1.9e-25	0.011646	0.00102907	128.076	1.1e-29	165002
12:122715552:T:C	chr12	122715552	T	C	chr12_122715552_T_C;chr12_122715552_T_G	PASS	0.565097	0.0748313	841452	475502	NM_006018.3	ENST00000528880	ENSG00000255398	protein_coding	HCAR3	3_prime_UTR_variant	0.57643	9.729	NA	NA	NA	NA	UTR	.	.	TRUE	FALSE	T	C	0.434903	365950	0.572812	1	42.6527	6.5e-11	0.00525496	0.000730511	51.747	6.3e-13	423167
12:122716221:T:G	chr12	122716221	T	G	chr12_122716221_T_G;chr12_122716221_T_C	PASS	0.563081	0.0285142	883578	497526	NM_006018.3	ENST00000528880	ENSG00000255398	protein_coding	HCAR3	missense_variant	0.576249	0.004	0.026	tolerated(0.07)	benign(0.005)	NA	MISSENSE	T/P	173	TRUE	FALSE	T	G	0.436919	386052	0.570451	1	40.9112	1.6e-10	0.00520266	0.00073117	50.6308	1.1e-12	421423
12:122716146:A:G	chr12	122716146	A	G	chr12_122716146_A_G	PASS	0.561664	0.00662333	903488	507457	NM_006018.3	ENST00000528880	ENSG00000255398	protein_coding	HCAR3	missense_variant	0.572508	22.6	0.091	deleterious(0.05)	benign(0.305)	NA	MISSENSE	F/L	198	FALSE	FALSE	A	G	0.438336	396031	0.568843	1	40.3765	2.1e-10	0.00517489	0.000730852	50.1354	1.4e-12	420235
12:122716390:T:G	chr12	122716390	T	G	chr12_122716390_T_G	PASS	0.561788	0.00337544	906442	509228	NM_006018.3	ENST00000528880	ENSG00000255398	protein_coding	HCAR3	synonymous_variant	0.576693	10.74	NA	NA	NA	NA	SYN	I	116	FALSE	FALSE	T	G	0.438212	397214	0.568943	1	40.5286	1.9e-10	0.0051805	0.000730942	50.2315	1.4e-12	420309
12:122715980:T:C	chr12	122715980	T	C	chr12_122715980_T_C	PASS	0.465489	0.363428	578970	269504	NM_006018.3	ENST00000528880	ENSG00000255398	protein_coding	HCAR3	missense_variant	0.569557	10.4	0.113	tolerated(0.41)	benign(0)	NA	MISSENSE	H/R	253	FALSE	FALSE	C	T	0.465489	269504	0.468234	1	36.9496	1.2e-09	0.00422036	0.000647068	42.5401	6.9e-11	345910
12:122716744:A:G	chr12	122716744	A	G	chr12_122716744_A_G	PASS	0.340369	0.0750974	841210	286322	NM_006018.3	ENST00000528880	ENSG00000255398	protein_coding	HCAR3	5_prime_UTR_variant	0.360598	3.981	NA	NA	NA	NA	UTR	.	.	FALSE	FALSE	G	A	0.340369	286322	0.348315	1	34.385	4.5e-09	-0.00487175	0.000759524	41.1421	1.4e-10	257319
12:122715572:C:T	chr12	122715572	C	T	chr12_122715572_C_T	PASS	1.10009e-06	0.000547546	909014	1	NM_006018.3	ENST00000528880	ENSG00000255398	protein_coding	HCAR3	3_prime_UTR_variant	0	2.229	NA	NA	NA	NA	UTR	.	.	FALSE	FALSE	T	C	1.10009e-06	1	1.35439e-06	1	21.5685	3.4e-06	1.57163	0.311259	25.4952	4.4e-07	1
12:122729632:G:A	chr12	122729632	G	A	chr12_122729632_G_A;chr12_122729632_G_C	PASS	0.000597027	6.59694e-06	909506	543	NM_032554.4	ENST00000432564	ENSG00000196917	protein_coding	HCAR1	synonymous_variant	0.000789865	5.565	NA	NA	NA	NA	SYN	S	236	TRUE	FALSE	A	G	0.000597027	543	0.000618614	1	15.0094	0.00011	0.0572444	0.0145692	15.4382	8.5e-05	457
12:122716641:C:G	chr12	122716641	C	G	chr12_122716641_C_G	PASS	2.74873e-05	2.19898e-06	909510	25	NM_006018.3	ENST00000528880	ENSG00000255398	protein_coding	HCAR3	missense_variant	4.64641e-05	3.128	0.041	tolerated(0.59)	benign(0.05)	NA	MISSENSE	V/L	33	FALSE	FALSE	G	C	2.74873e-05	25	3.38408e-05	1	15.4836	8.3e-05	0.225006	0.0622538	13.0633	0.0003	25
12:122716030:C:T	chr12	122716030	C	T	chr12_122716030_C_T	PASS	1.1014e-06	0.001735	907934	1	NM_006018.3	ENST00000528880	ENSG00000255398	protein_coding	HCAR3	synonymous_variant	0	6.741	NA	NA	NA	NA	SYN	V	236	FALSE	FALSE	T	C	1.1014e-06	1	1.35589e-06	1	11.6386	0.00065	1.09032	0.31126	12.2704	0.00046	1
12:122729825:G:A	chr12	122729825	G	A	chr12_122729825_G_A	PASS	0.0029951	2.85868e-05	909486	2724	NM_032554.4	ENST00000432564	ENSG00000196917	protein_coding	HCAR1	missense_variant	0.00405799	16.8	0.066	tolerated(0.32)	benign(0.063)	NA	MISSENSE	S/L	172	FALSE	FALSE	A	G	0.0029951	2724	0.00278315	1	9.58012	0.002	0.0227271	0.00687749	10.9201	0.00095	2056
12:122702726:G:A	chr12	122702726	G	A	chr12_122702726_G_A	PASS	0.011974	0.000136337	909388	10889	NM_177551.4	ENST00000328880	ENSG00000182782	protein_coding	HCAR2	synonymous_variant	0.0129611	4.109	NA	NA	NA	NA	SYN	F	186	FALSE	FALSE	A	G	0.011974	10889	0.0126364	1	5.36518	0.021	0.0106849	0.00323887	10.8831	0.00097	9335
12:122730193:G:C	chr12	122730193	G	C	chr12_122730193_G_C	PASS	1.09949e-06	2.19898e-06	909510	1	NM_032554.4	ENST00000432564	ENSG00000196917	protein_coding	HCAR1	synonymous_variant	0	3.843	NA	NA	NA	NA	SYN	P	49	FALSE	FALSE	C	G	1.09949e-06	1	1.35363e-06	1	9.48914	0.0021	1.01418	0.311254	10.6169	0.0011	1
12:122730294:G:A	chr12	122730294	G	A	chr12_122730294_G_A	PASS	2.19902e-06	1.53929e-05	909498	2	NM_032554.4	ENST00000432564	ENSG00000196917	protein_coding	HCAR1	stop_gained	0	27.3	NA	NA	NA	LC	PTV	Q/*	16	FALSE	FALSE	A	G	2.19902e-06	2	2.7073e-06	1	6.77298	0.0093	0.697076	0.220091	10.0313	0.0015	2
12:122716470:G:A	chr12	122716470	G	A	chr12_122716470_G_A	PASS	3.29848e-06	2.19898e-06	909510	3	NM_006018.3	ENST00000528880	ENSG00000255398	protein_coding	HCAR3	missense_variant	0	21.2	0.135	deleterious(0.02)	possibly_damaging(0.849)	NA	MISSENSE	R/C	90	FALSE	FALSE	A	G	3.29848e-06	3	2.70726e-06	1	5.29885	0.021	0.677338	0.220095	9.47092	0.0021	2
12:122716482:A:T	chr12	122716482	A	T	chr12_122716482_A_T	PASS	0.000117647	1.31939e-05	909500	107	NM_006018.3	ENST00000528880	ENSG00000255398	protein_coding	HCAR3	missense_variant	0.000340758	9.359	0.259	tolerated(1)	benign(0.047)	NA	MISSENSE	Y/N	86	FALSE	FALSE	T	A	0.000117647	107	0.000116413	1	9.30787	0.0023	0.103446	0.0335681	9.49675	0.0021	86
12:122702125:C:T	chr12	122702125	C	T	chr12_122702125_C_T	PASS	1.09952e-06	2.63878e-05	909488	1	NM_177551.4	ENST00000328880	ENSG00000182782	protein_coding	HCAR2	3_prime_UTR_variant	0	1.076	NA	NA	NA	NA	UTR	.	.	FALSE	FALSE	T	C	1.09952e-06	1	1.35366e-06	1	7.14233	0.0075	0.929063	0.311305	8.90674	0.0028	1
12:122703312:C:G	chr12	122703312	C	G	chr12_122703312_C_G	PASS	1.09949e-06	2.19898e-06	909510	1	NM_177551.4	ENST00000328880	ENSG00000182782	protein_coding	HCAR2	5_prime_UTR_variant	0	2.475	NA	NA	NA	NA	UTR	.	.	FALSE	FALSE	G	C	1.09949e-06	1	1.35363e-06	1	11.2574	0.00079	0.929758	0.311255	8.9229	0.0028	1
12:122702352:C:T	chr12	122702352	C	T	chr12_122702352_C_T	PASS	4.39805e-06	1.97908e-05	909494	4	NM_177551.4	ENST00000328880	ENSG00000182782	protein_coding	HCAR2	missense_variant	0	22.8	0.168	tolerated(0.45)	possibly_damaging(0.855)	NA	MISSENSE	R/H	311	FALSE	FALSE	T	C	4.39805e-06	4	4.06096e-06	1	9.49968	0.0021	0.534177	0.179739	8.83253	0.003	3
12:122729327:C:T	chr12	122729327	C	T	chr12_122729327_C_T	PASS	4.39811e-06	3.29847e-05	909482	4	NM_032554.4	ENST00000432564	ENSG00000196917	protein_coding	HCAR1	stop_gained	1.54885e-05	33	NA	NA	NA	LC	PTV	W/*	338	FALSE	FALSE	T	C	4.39811e-06	4	5.41471e-06	1	7.6914	0.0055	0.434212	0.155639	7.7834	0.0053	4
12:122729419:T:C	chr12	122729419	T	C	chr12_122729419_T_C	PASS	0.000208906	1.09949e-05	909502	190	NM_032554.4	ENST00000432564	ENSG00000196917	protein_coding	HCAR1	synonymous_variant	0.000294318	0.692	NA	NA	NA	NA	SYN	T	307	FALSE	FALSE	C	T	0.000208906	190	0.000228765	1	3.70113	0.054	-0.0664835	0.0239487	7.70659	0.0055	169
12:122715932:T:C	chr12	122715932	T	C	chr12_122715932_T_C	PASS	2.22648e-06	0.0123495	898280	2	NM_006018.3	ENST00000528880	ENSG00000255398	protein_coding	HCAR3	missense_variant	0	23.6	0.134	deleterious(0)	probably_damaging(0.956)	NA	MISSENSE	Y/C	269	FALSE	FALSE	C	T	2.22648e-06	2	2.73905e-06	1	5.62586	0.018	0.597477	0.220095	7.36925	0.0066	2
12:122702977:T:C	chr12	122702977	T	C	chr12_122702977_T_C	PASS	2.96866e-05	1.09949e-05	909502	27	NM_177551.4	ENST00000328880	ENSG00000182782	protein_coding	HCAR2	missense_variant	3.10299e-05	4.92	0.037	tolerated(1)	benign(0.055)	NA	MISSENSE	M/V	103	FALSE	FALSE	C	T	2.96866e-05	27	2.16582e-05	1	6.32025	0.012	0.210255	0.0778165	7.30044	0.0069	16
12:122715702:T:C	chr12	122715702	T	C	chr12_122715702_T_C	PASS	0.00163402	0.000780638	908802	1485	NM_006018.3	ENST00000528880	ENSG00000255398	protein_coding	HCAR3	missense_variant	0.00181502	7.689	0.012	tolerated_low_confidence(0.23)	benign(0)	NA	MISSENSE	I/V	346	FALSE	FALSE	C	T	0.00163402	1485	0.00172462	1	3.44844	0.063	0.0235106	0.00872592	7.25946	0.0071	1274
12:122729412:G:A	chr12	122729412	G	A	chr12_122729412_G_A	PASS	2.19902e-06	1.53929e-05	909498	2	NM_032554.4	ENST00000432564	ENSG00000196917	protein_coding	HCAR1	missense_variant	0	0.17	0.029	tolerated(0.97)	benign(0)	NA	MISSENSE	P/S	310	FALSE	FALSE	A	G	2.19902e-06	2	2.70731e-06	1	6.73428	0.0095	0.585434	0.220092	7.07535	0.0078	2
12:122703096:C:G	chr12	122703096	C	G	chr12_122703096_C_A;chr12_122703096_C_T;chr12_122703096_C_G	PASS	1.09949e-06	2.19898e-06	909510	1	NM_177551.4	ENST00000328880	ENSG00000182782	protein_coding	HCAR2	missense_variant	0	23	0.298	tolerated(0.07)	probably_damaging(0.91)	NA	MISSENSE	R/P	63	TRUE	FALSE	G	C	1.09949e-06	1	1.35363e-06	1	8.82958	0.003	0.8155	0.311258	6.86444	0.0088	1
12:122729434:T:C	chr12	122729434	T	C	chr12_122729434_T_C	PASS	1.86913e-05	0	909512	17	NM_032554.4	ENST00000432564	ENSG00000196917	protein_coding	HCAR1	synonymous_variant	0	3.203	NA	NA	NA	NA	SYN	P	302	FALSE	FALSE	C	T	1.86913e-05	17	1.89508e-05	1	7.08147	0.0078	0.215106	0.0831881	6.68623	0.0097	14
12:122702756:C:G	chr12	122702756	C	G	chr12_122702756_C_G	PASS	2.19898e-06	0	909512	2	NM_177551.4	ENST00000328880	ENSG00000182782	protein_coding	HCAR2	missense_variant	0	4.531	0.082	tolerated(0.69)	benign(0.012)	NA	MISSENSE	L/F	176	FALSE	FALSE	G	C	2.19898e-06	2	1.35363e-06	1	7.43502	0.0064	0.800596	0.311256	6.61592	0.01	1
12:122716485:C:G	chr12	122716485	C	G	chr12_122716485_C_G;chr12_122716484_TC_T	PASS	5.49745e-06	0	909512	5	NM_006018.3	ENST00000528880	ENSG00000255398	protein_coding	HCAR3	missense_variant	0	22.8	0.187	deleterious(0.03)	probably_damaging(0.999)	NA	MISSENSE	D/H	85	TRUE	FALSE	G	C	5.49745e-06	5	4.06089e-06	1	7.16752	0.0074	0.450442	0.179706	6.28278	0.012	3
12:122729372:C:T	chr12	122729372	C	T	chr12_122729372_C_T	PASS	1.09949e-06	0	909512	1	NM_032554.4	ENST00000432564	ENSG00000196917	protein_coding	HCAR1	missense_variant	0	13.9	0.066	deleterious(0.01)	benign(0)	NA	MISSENSE	C/Y	323	FALSE	FALSE	T	C	1.09949e-06	1	1.35363e-06	1	3.8539	0.05	0.784875	0.311257	6.3586	0.012	1
12:122730061:G:C	chr12	122730061	G	C	chr12_122730061_G_C	PASS	4.39796e-06	0	909512	4	NM_032554.4	ENST00000432564	ENSG00000196917	protein_coding	HCAR1	missense_variant	0	22.9	0.376	deleterious(0)	probably_damaging(1)	NA	MISSENSE	F/L	93	FALSE	FALSE	C	G	4.39796e-06	4	1.35363e-06	1	8.45864	0.0036	0.782273	0.311288	6.31524	0.012	1
12:122702543:G:A	chr12	122702543	G	A	chr12_122702543_G_T;chr12_122702543_G_A	PASS	3.29883e-06	0.000109949	909412	3	NM_177551.4	ENST00000328880	ENSG00000182782	protein_coding	HCAR2	synonymous_variant	3.09674e-05	3.214	NA	NA	NA	NA	SYN	S	247	TRUE	FALSE	A	G	3.29883e-06	3	4.06136e-06	1	3.32791	0.068	0.453872	0.179705	6.3789	0.012	3
12:122729619:G:A	chr12	122729619	G	A	chr12_122729619_G_A	PASS	0.00183183	4.39796e-05	909472	1666	NM_032554.4	ENST00000432564	ENSG00000196917	protein_coding	HCAR1	missense_variant	0.00182753	22.5	0.256	deleterious(0.01)	probably_damaging(0.983)	NA	MISSENSE	L/F	241	FALSE	FALSE	A	G	0.00183183	1666	0.00163796	1	5.60135	0.018	-0.0223696	0.00895636	6.2381	0.013	1210
12:122716797:G:A	chr12	122716797	G	A	chr12_122716797_G_A	PASS	1.54071e-05	0.000925771	908670	14	NM_006018.3	ENST00000528880	ENSG00000255398	protein_coding	HCAR3	5_prime_UTR_variant	3.09828e-05	7.216	NA	NA	NA	NA	UTR	.	.	FALSE	FALSE	A	G	1.54071e-05	14	1.49039e-05	1	3.26559	0.071	-0.232495	0.0938489	6.13719	0.013	11
12:122715877:G:A	chr12	122715877	G	A	chr12_122715877_G_A	PASS	1.21789e-05	0.00694218	903198	11	NM_006018.3	ENST00000528880	ENSG00000255398	protein_coding	HCAR3	synonymous_variant	0	16.42	NA	NA	NA	NA	SYN	S	287	FALSE	FALSE	A	G	1.21789e-05	11	1.22578e-05	1	4.28888	0.038	0.254757	0.103754	6.02898	0.014	9
12:122702736:C:G	chr12	122702736	C	G	chr12_122702736_C_G	PASS	6.59694e-06	0	909512	6	NM_177551.4	ENST00000328880	ENSG00000182782	protein_coding	HCAR2	missense_variant	0	20.3	0.196	tolerated(0.65)	possibly_damaging(0.739)	NA	MISSENSE	C/S	183	FALSE	FALSE	G	C	6.59694e-06	6	8.12178e-06	1	5.92802	0.015	0.305389	0.127072	5.77573	0.016	6
12:122716437:G:C	chr12	122716437	G	C	chr12_122716437_G_A;chr12_122716437_G_C	PASS	1.09949e-06	0	909512	1	NM_006018.3	ENST00000528880	ENSG00000255398	protein_coding	HCAR3	missense_variant	0	24.4	0.504	deleterious(0)	probably_damaging(0.973)	NA	MISSENSE	R/G	101	TRUE	FALSE	C	G	1.09949e-06	1	1.35363e-06	1	4.83138	0.028	-0.74909	0.311257	5.79202	0.016	1
12:122715615:G:A	chr12	122715615	G	A	chr12_122715615_G_A	PASS	7.69645e-06	2.19898e-06	909510	7	NM_006018.3	ENST00000528880	ENSG00000255398	protein_coding	HCAR3	missense_variant	0	18.5	0.063	deleterious_low_confidence(0)	benign(0.003)	NA	MISSENSE	P/S	375	FALSE	FALSE	A	G	7.69645e-06	7	8.12181e-06	1	6.66562	0.0098	0.304485	0.127073	5.74151	0.017	6
12:122702498:G:T	chr12	122702498	G	T	chr12_122702498_G_T	PASS	1.09956e-06	5.93725e-05	909458	1	NM_177551.4	ENST00000328880	ENSG00000182782	protein_coding	HCAR2	synonymous_variant	0	0.071	NA	NA	NA	NA	SYN	G	262	FALSE	FALSE	T	G	1.09956e-06	1	1.3537e-06	1	5.58917	0.018	0.74394	0.311257	5.71267	0.017	1
12:122716220:G:C	chr12	122716220	G	C	chr12_122716220_G_C	PASS	4.61792e-05	1.31939e-05	909500	42	NM_006018.3	ENST00000528880	ENSG00000255398	protein_coding	HCAR3	missense_variant	3.09732e-05	0.098	0.022	tolerated(0.17)	benign(0.003)	NA	MISSENSE	T/S	173	FALSE	FALSE	C	G	4.61792e-05	42	1.35364e-05	1	3.47081	0.062	-0.233689	0.0984465	5.63477	0.018	10
12:122702814:C:A	chr12	122702814	C	A	chr12_122702814_C_A;chr12_122702814_C_T	PASS	2.19898e-06	0	909512	2	NM_177551.4	ENST00000328880	ENSG00000182782	protein_coding	HCAR2	missense_variant	0	12.74	0.151	tolerated(0.35)	benign(0.017)	NA	MISSENSE	G/V	157	TRUE	FALSE	A	C	2.19898e-06	2	2.70726e-06	1	4.98503	0.026	-0.514462	0.220091	5.46389	0.019	2
12:122716293:A:G	chr12	122716293	A	G	chr12_122716293_A_G	PASS	4.39798e-06	4.39796e-06	909508	4	NM_006018.3	ENST00000528880	ENSG00000255398	protein_coding	HCAR3	missense_variant	0	23.7	0.203	deleterious(0.01)	possibly_damaging(0.808)	NA	MISSENSE	C/R	149	FALSE	FALSE	G	A	4.39798e-06	4	4.0609e-06	1	1.46138	0.23	-0.414049	0.179705	5.30865	0.021	3
12:122729212:G:A	chr12	122729212	G	A	chr12_122729212_G_A	PASS	5.19495e-06	0.153416	769978	4	NM_032554.4	ENST00000432564	ENSG00000196917	protein_coding	HCAR1	3_prime_UTR_variant	0	3.121	NA	NA	NA	NA	UTR	.	.	FALSE	FALSE	A	G	5.19495e-06	4	6.39286e-06	1	5.8552	0.016	0.356635	0.155629	5.25128	0.022	5
12:122703070:C:T	chr12	122703070	C	T	chr12_122703070_C_T	PASS	2.19898e-06	0	909512	2	NM_177551.4	ENST00000328880	ENSG00000182782	protein_coding	HCAR2	missense_variant	0	25.2	0.816	deleterious(0.01)	probably_damaging(0.999)	NA	MISSENSE	A/T	72	FALSE	FALSE	T	C	2.19898e-06	2	2.70726e-06	1	6.16833	0.013	0.501822	0.220096	5.19847	0.023	2
12:122703246:A:G	chr12	122703246	A	G	chr12_122703246_A_C;chr12_122703246_A_G	PASS	1.09949e-06	0	909512	1	NM_177551.4	ENST00000328880	ENSG00000182782	protein_coding	HCAR2	missense_variant	0	13.81	0.249	tolerated(0.08)	benign(0.053)	NA	MISSENSE	I/T	13	TRUE	FALSE	G	A	1.09949e-06	1	1.35363e-06	1	4.33418	0.037	0.705424	0.311256	5.13647	0.023	1
12:122715642:A:C	chr12	122715642	A	C	chr12_122715642_A_C	PASS	4.9478e-05	1.75919e-05	909496	45	NM_006018.3	ENST00000528880	ENSG00000255398	protein_coding	HCAR3	missense_variant	0	7.052	0.042	tolerated_low_confidence(1)	benign(0)	NA	MISSENSE	S/A	366	FALSE	FALSE	C	A	4.9478e-05	45	3.38412e-05	1	5.57646	0.018	0.141679	0.0622542	5.17932	0.023	25
12:122730033:T:A	chr12	122730033	T	A	chr12_122730033_T_A	PASS	1.64924e-05	0	909512	15	NM_032554.4	ENST00000432564	ENSG00000196917	protein_coding	HCAR1	missense_variant	1.54885e-05	26.3	0.856	deleterious(0)	probably_damaging(0.998)	NA	MISSENSE	I/F	103	FALSE	FALSE	A	T	1.64924e-05	15	1.21827e-05	1	5.04045	0.025	-0.23459	0.103761	5.11148	0.024	9
12:122716479:A:C	chr12	122716479	A	C	chr12_122716479_A_C	PASS	1.53929e-05	4.39796e-06	909508	14	NM_006018.3	ENST00000528880	ENSG00000255398	protein_coding	HCAR3	missense_variant	0	24.5	0.241	deleterious(0)	probably_damaging(0.998)	NA	MISSENSE	Y/D	87	FALSE	FALSE	C	A	1.53929e-05	14	1.89509e-05	1	2.48345	0.12	-0.18602	0.0831883	5.00031	0.025	14
12:122729741:A:G	chr12	122729741	A	G	chr12_122729741_A_G	PASS	6.59699e-06	6.59694e-06	909506	6	NM_032554.4	ENST00000432564	ENSG00000196917	protein_coding	HCAR1	missense_variant	1.54904e-05	19.79	0.079	tolerated(0.05)	benign(0.062)	NA	MISSENSE	V/A	200	FALSE	FALSE	G	A	6.59699e-06	6	8.12183e-06	1	3.99063	0.046	0.282063	0.12707	4.92727	0.026	6
12:122702701:G:T	chr12	122702701	G	T	chr12_122702701_G_T;chr12_122702701_G_A	PASS	3.29847e-06	0	909512	3	NM_177551.4	ENST00000328880	ENSG00000182782	protein_coding	HCAR2	missense_variant	0	22.4	0.155	deleterious(0.01)	probably_damaging(0.996)	NA	MISSENSE	L/M	195	TRUE	FALSE	T	G	3.29847e-06	3	4.06089e-06	1	3.40571	0.065	0.392698	0.179705	4.77529	0.029	3
12:122702818:T:C	chr12	122702818	T	C	chr12_122702818_T_C;chr12_122702818_T_G	PASS	9.89548e-06	6.59694e-06	909506	9	NM_177551.4	ENST00000328880	ENSG00000182782	protein_coding	HCAR2	missense_variant	7.7517e-05	21.6	0.198	tolerated(0.11)	possibly_damaging(0.656)	NA	MISSENSE	I/V	156	TRUE	FALSE	C	T	9.89548e-06	9	9.47547e-06	1	5.18227	0.023	0.257038	0.117646	4.77355	0.029	7
12:122729726:C:T	chr12	122729726	C	T	chr12_122729726_C_T	PASS	2.19899e-06	2.19898e-06	909510	2	NM_032554.4	ENST00000432564	ENSG00000196917	protein_coding	HCAR1	missense_variant	0	0.056	0.028	tolerated(1)	benign(0.007)	NA	MISSENSE	R/Q	205	FALSE	FALSE	T	C	2.19899e-06	2	2.70727e-06	1	4.93682	0.026	0.478126	0.220092	4.7193	0.03	2
12:122730414:C:T	chr12	122730414	C	T	chr12_122730414_C_T	PASS	3.38378e-05	0.0901956	827478	28	NM_032554.4	ENST00000432564	ENSG00000196917	protein_coding	HCAR1	5_prime_UTR_variant	1.54847e-05	0.096	NA	NA	NA	NA	UTR	.	.	FALSE	FALSE	T	C	3.38378e-05	28	3.57164e-05	1	2.15841	0.14	-0.136744	0.0635428	4.63112	0.031	26
12:122703010:C:T	chr12	122703010	C	T	chr12_122703010_C_T	PASS	4.39796e-06	0	909512	4	NM_177551.4	ENST00000328880	ENSG00000182782	protein_coding	HCAR2	missense_variant	0	11.46	0.092	tolerated(0.3)	benign(0.115)	NA	MISSENSE	D/N	92	FALSE	FALSE	T	C	4.39796e-06	4	5.41452e-06	1	5.5828	0.018	0.333777	0.155633	4.59952	0.032	4
12:122716501:G:A	chr12	122716501	G	A	chr12_122716501_G_A	PASS	1.31939e-05	0	909512	12	NM_006018.3	ENST00000528880	ENSG00000255398	protein_coding	HCAR3	synonymous_variant	1.54871e-05	7.247	NA	NA	NA	NA	SYN	C	79	FALSE	FALSE	A	G	1.31939e-05	12	1.35363e-06	1	3.43758	0.064	-0.658916	0.311259	4.48142	0.034	1
12:122729747:T:C	chr12	122729747	T	C	chr12_122729747_T_C;chr12_122729747_T_G	PASS	1.09949e-06	0	909512	1	NM_032554.4	ENST00000432564	ENSG00000196917	protein_coding	HCAR1	missense_variant	0	0.878	0.101	tolerated(1)	benign(0.001)	NA	MISSENSE	K/R	198	TRUE	FALSE	C	T	1.09949e-06	1	1.35363e-06	1	5.82771	0.016	0.641063	0.311256	4.24195	0.039	1
12:122716431:C:T	chr12	122716431	C	T	chr12_122716431_C_T	PASS	2.85868e-05	2.19898e-06	909510	26	NM_006018.3	ENST00000528880	ENSG00000255398	protein_coding	HCAR3	missense_variant	1.54957e-05	12.94	0.028	tolerated(0.67)	benign(0.015)	NA	MISSENSE	V/M	103	FALSE	FALSE	T	C	2.85868e-05	26	1.89508e-05	1	2.5342	0.11	-0.170456	0.0831918	4.19821	0.04	14
12:122703310:C:T	chr12	122703310	C	T	chr12_122703310_C_A;chr12_122703310_C_T	PASS	2.19915e-06	7.47654e-05	909444	2	NM_177551.4	ENST00000328880	ENSG00000182782	protein_coding	HCAR2	5_prime_UTR_variant	0	3.142	NA	NA	NA	NA	UTR	.	.	TRUE	FALSE	T	C	2.19915e-06	2	1.35373e-06	1	4.74117	0.029	-0.627347	0.311256	4.06238	0.044	1
12:122716330:C:T	chr12	122716330	C	T	chr12_122716330_C_T	PASS	1.0995e-06	4.39796e-06	909508	1	NM_006018.3	ENST00000528880	ENSG00000255398	protein_coding	HCAR3	synonymous_variant	0	1.887	NA	NA	NA	NA	SYN	L	136	FALSE	FALSE	T	C	1.0995e-06	1	1.35363e-06	1	0.590274	0.44	-0.627119	0.311257	4.0594	0.044	1
12:122715540:A:T	chr12	122715540	A	T	chr12_122715540_A_T	PASS	2.31876e-05	0.00423744	905658	21	NM_006018.3	ENST00000528880	ENSG00000255398	protein_coding	HCAR3	3_prime_UTR_variant	1.54871e-05	13.18	NA	NA	NA	NA	UTR	.	.	FALSE	FALSE	T	A	2.31876e-05	21	2.58296e-05	1	7.53719	0.006	0.143188	0.0714095	4.02071	0.045	19
12:122730128:C:G	chr12	122730128	C	G	chr12_122730128_C_T;chr12_122730128_C_G	PASS	1.09949e-06	0	909512	1	NM_032554.4	ENST00000432564	ENSG00000196917	protein_coding	HCAR1	missense_variant	0	25.7	0.636	deleterious(0.02)	probably_damaging(0.999)	NA	MISSENSE	R/P	71	TRUE	FALSE	G	C	1.09949e-06	1	1.35363e-06	1	1.23284	0.27	0.61755	0.311266	3.93624	0.047	1
12:122702768:G:A	chr12	122702768	G	A	chr12_122702768_G_T;chr12_122702768_G_A	PASS	5.49745e-06	0	909512	5	NM_177551.4	ENST00000328880	ENSG00000182782	protein_coding	HCAR2	synonymous_variant	3.09684e-05	0.279	NA	NA	NA	NA	SYN	G	172	TRUE	FALSE	A	G	5.49745e-06	5	5.41452e-06	1	7.30311	0.0069	0.309643	0.15563	3.95854	0.047	4
12:122702367:GAGA:G	chr12	122702367	GAGA	G	chr12_122702367_GAGA_G;chr12_122702369_G_A	PASS	0.000201235	0.000138536	909386	183	NM_177551.4	ENST00000328880	ENSG00000182782	protein_coding	HCAR2	inframe_deletion	4.64583e-05	18.81	NA	NA	NA	NA	INFRAME	FS/S	305-306	TRUE	TRUE	G	GAGA	0.000201235	183	0.000212548	1	3.07947	0.079	-0.0490807	0.0248481	3.90153	0.048	157
12:122730042:C:T	chr12	122730042	C	T	chr12_122730042_C_T	PASS	5.49745e-06	0	909512	5	NM_032554.4	ENST00000432564	ENSG00000196917	protein_coding	HCAR1	missense_variant	0	22.7	0.243	tolerated(0.2)	possibly_damaging(0.45)	NA	MISSENSE	A/T	100	FALSE	FALSE	T	C	5.49745e-06	5	5.41452e-06	1	1.90341	0.17	0.306311	0.155631	3.87379	0.049	4
12:122702716:C:T	chr12	122702716	C	T	chr12_122702716_C_T;chr12_122702716_C_G	PASS	6.59694e-06	0	909512	6	NM_177551.4	ENST00000328880	ENSG00000182782	protein_coding	HCAR2	missense_variant	0	17.62	0.108	tolerated(0.22)	benign(0.007)	NA	MISSENSE	E/K	190	TRUE	FALSE	T	C	6.59694e-06	6	6.76815e-06	1	2.33257	0.13	-0.271169	0.139199	3.79498	0.051	5
12:122729200:A:G	chr12	122729200	A	G	chr12_122729200_A_G	PASS	2.5538e-05	0.225044	704832	18	NM_032554.4	ENST00000432564	ENSG00000196917	protein_coding	HCAR1	3_prime_UTR_variant	0	7.195	NA	NA	NA	NA	UTR	.	.	FALSE	FALSE	G	A	2.5538e-05	18	2.61961e-05	1	2.10795	0.15	-0.155519	0.0803693	3.74442	0.053	19
12:122702405:C:T	chr12	122702405	C	T	chr12_122702405_C_T	PASS	9.8959e-06	4.83776e-05	909468	9	NM_177551.4	ENST00000328880	ENSG00000182782	protein_coding	HCAR2	synonymous_variant	0	3.161	NA	NA	NA	NA	SYN	V	293	FALSE	FALSE	T	C	9.8959e-06	9	9.47572e-06	1	3.99666	0.046	0.224671	0.117645	3.64711	0.056	7
12:122703094:T:C	chr12	122703094	T	C	chr12_122703094_T_C	PASS	1.09949e-06	0	909512	1	NM_177551.4	ENST00000328880	ENSG00000182782	protein_coding	HCAR2	missense_variant	0	12.45	0.087	tolerated(1)	benign(0.019)	NA	MISSENSE	I/V	64	FALSE	FALSE	C	T	1.09949e-06	1	1.35363e-06	1	1.97621	0.16	0.594888	0.311257	3.65286	0.056	1
12:122715700:G:C	chr12	122715700	G	C	chr12_122715700_G_C	PASS	0.960113	0.0600828	854866	820768	NM_006018.3	ENST00000528880	ENSG00000255398	protein_coding	HCAR3	missense_variant	0.939317	4.049	0.05	tolerated_low_confidence(1)	benign(0)	NA	MISSENSE	I/M	346	FALSE	FALSE	G	C	0.039887	34098	0.962233	1	3.82384	0.051	0.00358473	0.00187748	3.64552	0.056	710853
12:122729934:C:T	chr12	122729934	C	T	chr12_122729934_C_T;chr12_122729934_C_A	PASS	5.27756e-05	0	909512	48	NM_032554.4	ENST00000432564	ENSG00000196917	protein_coding	HCAR1	missense_variant	1.54909e-05	10.41	0.125	tolerated(0.25)	benign(0.22)	NA	MISSENSE	V/I	136	TRUE	FALSE	T	C	5.27756e-05	48	5.27916e-05	1	2.55116	0.11	0.0947504	0.0498433	3.61367	0.057	39
12:122715680:C:T	chr12	122715680	C	T	chr12_122715680_C_T	PASS	4.28809e-05	1.75919e-05	909496	39	NM_006018.3	ENST00000528880	ENSG00000255398	protein_coding	HCAR3	stop_gained	0	33	NA	NA	NA	LC	PTV	W/*	353	FALSE	FALSE	T	C	4.28809e-05	39	1.35365e-06	1	0.78287	0.38	0.590319	0.311269	3.59669	0.058	1
12:122729897:A:G	chr12	122729897	A	G	chr12_122729897_A_G	PASS	1.64926e-05	1.31939e-05	909500	15	NM_032554.4	ENST00000432564	ENSG00000196917	protein_coding	HCAR1	missense_variant	0	13.72	0.116	tolerated(0.72)	benign(0.038)	NA	MISSENSE	V/A	148	FALSE	FALSE	G	A	1.64926e-05	15	1.62437e-05	1	7.30185	0.0069	-0.170249	0.0898543	3.58997	0.058	12
12:122703374:G:A	chr12	122703374	G	A	chr12_122703374_G_A	PASS	2.47078e-05	0.0210047	890408	22	NM_177551.4	ENST00000328880	ENSG00000182782	protein_coding	HCAR2	upstream_gene_variant	3.11216e-05	0.478	NA	NA	NA	NA	INTERGENIC	.	.	FALSE	FALSE	A	G	2.47078e-05	22	2.35022e-05	1	1.57704	0.21	0.143144	0.0754926	3.59534	0.058	17
12:122715508:A:C	chr12	122715508	A	C	chr12_122715508_A_C	PASS	0.00012306	0.00826377	901996	111	NM_006018.3	ENST00000528880	ENSG00000255398	protein_coding	HCAR3	3_prime_UTR_variant	0.000108389	0.146	NA	NA	NA	NA	UTR	.	.	FALSE	FALSE	C	A	0.00012306	111	0.000110546	1	3.49071	0.062	-0.0656261	0.0345885	3.5999	0.058	82
12:122716550:C:T	chr12	122716550	C	T	chr12_122716550_C_T;chr12_122716550_C_A	PASS	2.30895e-05	8.79593e-06	909504	21	NM_006018.3	ENST00000528880	ENSG00000255398	protein_coding	HCAR3	missense_variant	4.64655e-05	22.7	0.136	tolerated(0.06)	possibly_damaging(0.853)	NA	MISSENSE	R/Q	63	TRUE	FALSE	T	C	2.30895e-05	21	2.43656e-05	1	2.55217	0.11	0.138219	0.0733671	3.54922	0.06	18
12:122716472:C:T	chr12	122716472	C	T	chr12_122716472_C_T	PASS	1.31939e-05	0	909512	12	NM_006018.3	ENST00000528880	ENSG00000255398	protein_coding	HCAR3	missense_variant	0	15.09	0.148	deleterious(0.03)	benign(0.187)	NA	MISSENSE	R/Q	89	FALSE	FALSE	T	C	1.31939e-05	12	1.35363e-05	1	2.09633	0.15	0.182096	0.0984321	3.42237	0.064	10
12:122702380:G:A	chr12	122702380	G	A	chr12_122702380_G_A	PASS	4.39856e-05	0.000136337	909388	40	NM_177551.4	ENST00000328880	ENSG00000182782	protein_coding	HCAR2	missense_variant	3.09751e-05	19.69	0.041	tolerated(0.34)	benign(0.093)	NA	MISSENSE	P/S	302	FALSE	FALSE	A	G	4.39856e-05	40	5.0091e-05	1	3.9733	0.046	-0.0939951	0.0511779	3.37323	0.066	37
12:122716164:T:C	chr12	122716164	T	C	chr12_122716164_T_C;chr12_122716162_CAT_C	PASS	2.19899e-06	4.39796e-06	909508	2	NM_006018.3	ENST00000528880	ENSG00000255398	protein_coding	HCAR3	missense_variant	0	14.36	0.069	tolerated(0.39)	benign(0.18)	NA	MISSENSE	M/V	192	TRUE	FALSE	C	T	2.19899e-06	2	1.35363e-06	1	3.24945	0.071	-0.571684	0.311271	3.37314	0.066	1
12:122716741:T:C	chr12	122716741	T	C	chr12_122716741_T_G;chr12_122716741_T_C	PASS	1.20948e-05	3.07857e-05	909484	11	NM_006018.3	ENST00000528880	ENSG00000255398	protein_coding	HCAR3	5_prime_UTR_variant	1.54899e-05	10.81	NA	NA	NA	NA	UTR	.	.	TRUE	FALSE	C	T	1.20948e-05	11	9.4757e-06	1	1.31528	0.25	-0.21662	0.117646	3.39031	0.066	7
12:122716550:C:A	chr12	122716550	C	A	chr12_122716550_C_T;chr12_122716550_C_A	PASS	1.0995e-06	8.79593e-06	909504	1	NM_006018.3	ENST00000528880	ENSG00000255398	protein_coding	HCAR3	missense_variant	0	22.1	0.116	tolerated(0.13)	possibly_damaging(0.506)	NA	MISSENSE	R/L	63	TRUE	FALSE	A	C	1.0995e-06	1	1.35365e-06	1	2.10016	0.15	-0.569164	0.311256	3.34379	0.067	1
12:122730257:A:G	chr12	122730257	A	G	chr12_122730257_A_G	PASS	1.0995e-06	4.39796e-06	909508	1	NM_032554.4	ENST00000432564	ENSG00000196917	protein_coding	HCAR1	missense_variant	1.54837e-05	24.5	0.402	deleterious(0)	probably_damaging(0.993)	NA	MISSENSE	L/P	28	FALSE	FALSE	G	A	1.0995e-06	1	1.35364e-06	1	2.39908	0.12	0.57068	0.311255	3.36165	0.067	1
12:122716315:A:G	chr12	122716315	A	G	chr12_122716315_A_G	PASS	0.00024189	8.79593e-06	909504	220	NM_006018.3	ENST00000528880	ENSG00000255398	protein_coding	HCAR3	synonymous_variant	0.00012395	2.936	NA	NA	NA	NA	SYN	N	141	FALSE	FALSE	G	A	0.00024189	220	6.63281e-05	1	4.62398	0.032	0.0814268	0.0444686	3.35296	0.067	49
12:122730366:G:A	chr12	122730366	G	A	chr12_122730366_G_A	PASS	2.20319e-06	0.00190872	907776	2	NM_032554.4	ENST00000432564	ENSG00000196917	protein_coding	HCAR1	5_prime_UTR_variant	0	7.23	NA	NA	NA	NA	UTR	.	.	FALSE	FALSE	A	G	2.20319e-06	2	2.71234e-06	1	1.78797	0.18	0.401394	0.220091	3.32612	0.068	2
12:122730367:C:A	chr12	122730367	C	A	chr12_122730367_C_A	PASS	2.20234e-06	0.00152389	908126	2	NM_032554.4	ENST00000432564	ENSG00000196917	protein_coding	HCAR1	5_prime_UTR_variant	0	6.817	NA	NA	NA	NA	UTR	.	.	FALSE	FALSE	A	C	2.20234e-06	2	2.71126e-06	1	1.78729	0.18	0.401341	0.220091	3.32525	0.068	2
12:122715947:T:C	chr12	122715947	T	C	chr12_122715947_T_C	PASS	5.59025e-06	0.0166001	894414	5	NM_006018.3	ENST00000528880	ENSG00000255398	protein_coding	HCAR3	missense_variant	0	0.94	0.064	tolerated(0.43)	benign(0.003)	NA	MISSENSE	Q/R	264	FALSE	FALSE	C	T	5.59025e-06	5	6.87837e-06	1	2.14985	0.14	-0.25288	0.139198	3.30038	0.069	5
12:122716575:G:A	chr12	122716575	G	A	chr12_122716575_G_A	PASS	2.19898e-06	0	909512	2	NM_006018.3	ENST00000528880	ENSG00000255398	protein_coding	HCAR3	missense_variant	0	21	0.14	tolerated(0.1)	benign(0.049)	NA	MISSENSE	H/Y	55	FALSE	FALSE	A	G	2.19898e-06	2	2.70726e-06	1	2.52236	0.11	-0.400628	0.220091	3.31342	0.069	2
12:122729233:G:A	chr12	122729233	G	A	chr12_122729233_G_A;chr12_122729233_G_T	PASS	3.37096e-06	0.0215038	889954	3	NM_032554.4	ENST00000432564	ENSG00000196917	protein_coding	HCAR1	3_prime_UTR_variant	0	0.243	NA	NA	NA	NA	UTR	.	.	TRUE	FALSE	A	G	3.37096e-06	3	1.38344e-06	1	1.66906	0.2	0.566729	0.311261	3.31515	0.069	1
12:122729494:G:A	chr12	122729494	G	A	chr12_122729494_G_A	PASS	1.0995e-06	8.79593e-06	909504	1	NM_032554.4	ENST00000432564	ENSG00000196917	protein_coding	HCAR1	synonymous_variant	0	2.426	NA	NA	NA	NA	SYN	S	282	FALSE	FALSE	A	G	1.0995e-06	1	1.35365e-06	1	3.65169	0.056	-0.566717	0.311256	3.3151	0.069	1
12:122702533:G:A	chr12	122702533	G	A	chr12_122702533_G_A	PASS	4.39803e-06	1.53929e-05	909498	4	NM_177551.4	ENST00000328880	ENSG00000182782	protein_coding	HCAR2	missense_variant	0	23.9	0.32	deleterious(0.03)	probably_damaging(0.999)	NA	MISSENSE	R/W	251	FALSE	FALSE	A	G	4.39803e-06	4	2.70729e-06	1	3.28229	0.07	-0.399213	0.220092	3.29005	0.07	2
12:122702142:C:T	chr12	122702142	C	T	chr12_122702142_C_T	PASS	1.09953e-06	3.29847e-05	909482	1	NM_177551.4	ENST00000328880	ENSG00000182782	protein_coding	HCAR2	3_prime_UTR_variant	0	5.829	NA	NA	NA	NA	UTR	.	.	FALSE	FALSE	T	C	1.09953e-06	1	1.35367e-06	1	2.0619	0.15	0.562186	0.311257	3.26227	0.071	1
12:122729971:C:T	chr12	122729971	C	T	chr12_122729971_C_A;chr12_122729971_C_T	PASS	2.19899e-06	4.39796e-06	909508	2	NM_032554.4	ENST00000432564	ENSG00000196917	protein_coding	HCAR1	synonymous_variant	0	7.612	NA	NA	NA	NA	SYN	A	123	TRUE	FALSE	T	C	2.19899e-06	2	2.70727e-06	1	1.14154	0.29	0.397461	0.220094	3.26117	0.071	2
12:122703027:T:C	chr12	122703027	T	C	chr12_122703027_T_C	PASS	1.09949e-06	0	909512	1	NM_177551.4	ENST00000328880	ENSG00000182782	protein_coding	HCAR2	missense_variant	0	18.15	0.31	tolerated(0.31)	possibly_damaging(0.81)	NA	MISSENSE	N/S	86	FALSE	FALSE	C	T	1.09949e-06	1	1.35363e-06	1	2.7768	0.096	0.56091	0.311266	3.24731	0.072	1
12:122716211:A:G	chr12	122716211	A	G	chr12_122716211_A_C;chr12_122716211_A_G	PASS	1.0995e-06	4.39796e-06	909508	1	NM_006018.3	ENST00000528880	ENSG00000255398	protein_coding	HCAR3	missense_variant	0	15.65	0.06	tolerated(0.44)	benign(0.007)	NA	MISSENSE	V/A	176	TRUE	FALSE	G	A	1.0995e-06	1	1.35363e-06	1	3.959	0.047	0.560565	0.311257	3.2435	0.072	1
12:122729531:T:G	chr12	122729531	T	G	chr12_122729531_T_G	PASS	7.69655e-06	1.53929e-05	909498	7	NM_032554.4	ENST00000432564	ENSG00000196917	protein_coding	HCAR1	missense_variant	0	27.2	0.587	deleterious(0)	probably_damaging(1)	NA	MISSENSE	N/T	270	FALSE	FALSE	G	T	7.69655e-06	7	6.76828e-06	1	4.12672	0.042	0.250272	0.139201	3.23248	0.072	5
12:122716426:G:A	chr12	122716426	G	A	chr12_122716426_G_C;chr12_122716426_G_A	PASS	1.09949e-06	0	909512	1	NM_006018.3	ENST00000528880	ENSG00000255398	protein_coding	HCAR3	synonymous_variant	0	7.475	NA	NA	NA	NA	SYN	L	104	TRUE	FALSE	A	G	1.09949e-06	1	1.35363e-06	1	0.403513	0.53	-0.558879	0.311256	3.22404	0.073	1
12:122729577:A:G	chr12	122729577	A	G	chr12_122729577_A_G	PASS	2.19899e-06	4.39796e-06	909508	2	NM_032554.4	ENST00000432564	ENSG00000196917	protein_coding	HCAR1	missense_variant	0	22.7	0.376	deleterious(0.03)	possibly_damaging(0.808)	NA	MISSENSE	S/P	255	FALSE	FALSE	G	A	2.19899e-06	2	2.70728e-06	1	1.68537	0.19	0.393788	0.220091	3.20125	0.074	2
12:122729683:G:T	chr12	122729683	G	T	chr12_122729683_G_T	PASS	1.09949e-05	2.19898e-06	909510	10	NM_032554.4	ENST00000432564	ENSG00000196917	protein_coding	HCAR1	synonymous_variant	3.09809e-05	1.427	NA	NA	NA	NA	SYN	T	219	FALSE	FALSE	T	G	1.09949e-05	10	1.21827e-05	1	6.02209	0.014	-0.184703	0.103755	3.16909	0.075	9
12:122703370:C:T	chr12	122703370	C	T	chr12_122703370_C_T;chr12_122703370_C_G	PASS	5.54353e-06	0.00831215	901952	5	NM_177551.4	ENST00000328880	ENSG00000182782	protein_coding	HCAR2	upstream_gene_variant	1.55246e-05	7.247	NA	NA	NA	NA	INTERGENIC	.	.	TRUE	FALSE	T	C	5.54353e-06	5	2.72948e-06	1	5.63128	0.018	0.390949	0.220091	3.15527	0.076	2
12:122729953:G:A	chr12	122729953	G	A	chr12_122729953_G_A	PASS	3.29849e-06	6.59694e-06	909506	3	NM_032554.4	ENST00000432564	ENSG00000196917	protein_coding	HCAR1	synonymous_variant	0	4.92	NA	NA	NA	NA	SYN	T	129	FALSE	FALSE	A	G	3.29849e-06	3	4.06091e-06	1	2.28918	0.13	0.317817	0.179705	3.12778	0.077	3
12:122716682:C:A	chr12	122716682	C	A	chr12_122716682_C_G;chr12_122716682_C_A	PASS	2.19898e-06	0	909512	2	NM_006018.3	ENST00000528880	ENSG00000255398	protein_coding	HCAR3	missense_variant	0	23.3	0.214	deleterious(0)	benign(0.427)	NA	MISSENSE	C/F	19	TRUE	FALSE	A	C	2.19898e-06	2	2.70726e-06	1	3.50129	0.061	0.387376	0.220092	3.09782	0.078	2
12:122715758:G:A	chr12	122715758	G	A	chr12_122715758_G_A	PASS	1.2102e-05	0.000624511	908944	11	NM_006018.3	ENST00000528880	ENSG00000255398	protein_coding	HCAR3	missense_variant	0.000124514	17.88	0.051	tolerated(0.06)	benign(0.068)	NA	MISSENSE	T/M	327	FALSE	FALSE	A	G	1.2102e-05	11	4.06276e-06	1	1.54345	0.21	0.316143	0.179704	3.09492	0.079	3
12:122730341:GC:G	chr12	122730341	GC	G	chr12_122730341_GC_G;chr12_122730341_G_A	PASS	8.79846e-06	0.000288067	909250	8	NM_032554.4	ENST00000432564	ENSG00000196917	protein_coding	HCAR1	5_prime_UTR_variant	0	3.343	NA	NA	NA	NA	UTR	.	.	TRUE	TRUE	G	GC	8.79846e-06	8	9.47813e-06	1	2.56576	0.11	-0.206046	0.117646	3.06743	0.08	7
12:122716276:G:C	chr12	122716276	G	C	chr12_122716276_G_A;chr12_122716276_G_C	PASS	2.199e-06	6.59694e-06	909506	2	NM_006018.3	ENST00000528880	ENSG00000255398	protein_coding	HCAR3	missense_variant	0	11.1	0.08	tolerated(0.12)	benign(0.044)	NA	MISSENSE	I/M	154	TRUE	FALSE	C	G	2.199e-06	2	2.70727e-06	1	2.00483	0.16	0.384177	0.220093	3.04684	0.081	2
12:122703181:C:T	chr12	122703181	C	T	chr12_122703181_C_T	PASS	1.09949e-06	0	909512	1	NM_177551.4	ENST00000328880	ENSG00000182782	protein_coding	HCAR2	missense_variant	0	23.4	0.319	deleterious(0.02)	possibly_damaging(0.707)	NA	MISSENSE	G/R	35	FALSE	FALSE	T	C	1.09949e-06	1	1.35363e-06	1	3.73066	0.053	0.54204	0.311255	3.0327	0.082	1
12:122716474:C:T	chr12	122716474	C	T	chr12_122716474_C_T	PASS	2.19898e-06	0	909512	2	NM_006018.3	ENST00000528880	ENSG00000255398	protein_coding	HCAR3	synonymous_variant	0	1.909	NA	NA	NA	NA	SYN	V	88	FALSE	FALSE	T	C	2.19898e-06	2	2.70726e-06	1	2.18829	0.14	-0.377532	0.220093	2.94235	0.086	2
12:122730020:G:A	chr12	122730020	G	A	chr12_122730020_G_A;chr12_122730020_G_T	PASS	0.000139638	1.75919e-05	909496	127	NM_032554.4	ENST00000432564	ENSG00000196917	protein_coding	HCAR1	missense_variant	9.29397e-05	24.2	0.641	tolerated(0.14)	probably_damaging(0.982)	NA	MISSENSE	T/M	107	TRUE	FALSE	A	G	0.000139638	127	0.000140779	1	1.8491	0.17	-0.0521881	0.0305256	2.9229	0.087	104
12:122729699:C:T	chr12	122729699	C	T	chr12_122729699_C_T;chr12_122729699_C_G;chr12_122729699_C_A	PASS	3.29847e-06	0	909512	3	NM_032554.4	ENST00000432564	ENSG00000196917	protein_coding	HCAR1	missense_variant	1.54904e-05	25.6	0.187	deleterious(0)	possibly_damaging(0.906)	NA	MISSENSE	R/Q	214	TRUE	FALSE	T	C	3.29847e-06	3	2.70726e-06	1	4.50867	0.034	0.37389	0.220092	2.88589	0.089	2
12:122716492:G:C	chr12	122716492	G	C	chr12_122716492_G_A;chr12_122716492_G_C	PASS	3.29984e-06	0.000413409	909136	3	NM_006018.3	ENST00000528880	ENSG00000255398	protein_coding	HCAR3	missense_variant	0	22.3	0.148	tolerated(0.07)	possibly_damaging(0.601)	NA	MISSENSE	F/L	82	TRUE	FALSE	C	G	3.29984e-06	3	2.70726e-06	1	1.89801	0.17	-0.370117	0.220094	2.82788	0.093	2
12:122730234:C:T	chr12	122730234	C	T	chr12_122730234_C_T	PASS	3.2985e-06	8.79593e-06	909504	3	NM_032554.4	ENST00000432564	ENSG00000196917	protein_coding	HCAR1	missense_variant	0	25.1	0.604	deleterious(0)	probably_damaging(0.996)	NA	MISSENSE	A/T	36	FALSE	FALSE	T	C	3.2985e-06	3	4.06094e-06	1	5.9019	0.015	0.301786	0.179704	2.82021	0.093	3
12:122702353:G:A	chr12	122702353	G	A	chr12_122702353_G_A	PASS	0.000619226	0.135288	786466	487	NM_177551.4	ENST00000328880	ENSG00000182782	protein_coding	HCAR2	missense_variant	0.144041	22	0.055	tolerated(0.26)	benign(0.015)	NA	MISSENSE	R/C	311	FALSE	FALSE	A	G	0.000619226	487	0.000681399	1	1.88678	0.17	-0.0249296	0.0149865	2.76713	0.096	503
12:122715561:G:A	chr12	122715561	G	A	chr12_122715561_G_A	PASS	3.19124e-05	0.000851006	908738	29	NM_006018.3	ENST00000528880	ENSG00000255398	protein_coding	HCAR3	3_prime_UTR_variant	4.64598e-05	0.278	NA	NA	NA	NA	UTR	.	.	FALSE	FALSE	A	G	3.19124e-05	29	3.38696e-05	1	5.30656	0.021	0.103478	0.0622546	2.76281	0.096	25
12:122716776:T:A	chr12	122716776	T	A	chr12_122716776_T_A;chr12_122716776_T_G;chr12_122716776_T_C	PASS	2.63898e-05	7.69644e-05	909442	24	NM_006018.3	ENST00000528880	ENSG00000255398	protein_coding	HCAR3	5_prime_UTR_variant	4.64756e-05	2.604	NA	NA	NA	NA	UTR	.	.	TRUE	FALSE	A	T	2.63898e-05	24	3.11359e-05	1	0.738792	0.39	0.106974	0.0649033	2.71655	0.099	23
12:122702263:C:T	chr12	122702263	C	T	chr12_122702263_C_T	PASS	3.29857e-06	2.85868e-05	909486	3	NM_177551.4	ENST00000328880	ENSG00000182782	protein_coding	HCAR2	missense_variant	3.09732e-05	1.792	0.101	tolerated_low_confidence(0.49)	benign(0.038)	NA	MISSENSE	A/T	341	FALSE	FALSE	T	C	3.29857e-06	3	2.70731e-06	1	1.79526	0.18	0.358352	0.220091	2.65104	0.1	2
12:122730074:C:A	chr12	122730074	C	A	chr12_122730074_C_T;chr12_122730074_C_A	PASS	1.09949e-06	0	909512	1	NM_032554.4	ENST00000432564	ENSG00000196917	protein_coding	HCAR1	missense_variant	0	23.6	0.493	deleterious(0)	probably_damaging(0.971)	NA	MISSENSE	R/L	89	TRUE	FALSE	A	C	1.09949e-06	1	1.35363e-06	1	9.00783	0.0027	0.511516	0.311257	2.70072	0.1	1
12:122715544:C:T	chr12	122715544	C	T	chr12_122715544_C_T	PASS	2.20431e-06	0.00241888	907312	2	NM_006018.3	ENST00000528880	ENSG00000255398	protein_coding	HCAR3	3_prime_UTR_variant	0	13.33	NA	NA	NA	NA	UTR	.	.	FALSE	FALSE	T	C	2.20431e-06	2	2.71382e-06	1	1.81283	0.18	0.362118	0.220091	2.70704	0.1	2
12:122702859:C:T	chr12	122702859	C	T	chr12_122702859_C_T	PASS	3.29848e-06	2.19898e-06	909510	3	NM_177551.4	ENST00000328880	ENSG00000182782	protein_coding	HCAR2	missense_variant	1.54895e-05	15.5	0.096	tolerated(0.19)	benign(0.036)	NA	MISSENSE	R/Q	142	FALSE	FALSE	T	C	3.29848e-06	3	2.70727e-06	1	2.06175	0.15	0.355723	0.220091	2.61226	0.11	2
12:122702899:C:G	chr12	122702899	C	G	chr12_122702899_C_G	PASS	7.69645e-06	2.19898e-06	909510	7	NM_177551.4	ENST00000328880	ENSG00000182782	protein_coding	HCAR2	missense_variant	0	23	0.594	deleterious(0)	probably_damaging(0.98)	NA	MISSENSE	V/L	129	FALSE	FALSE	G	C	7.69645e-06	7	8.12181e-06	1	2.44641	0.12	-0.202676	0.127071	2.54398	0.11	6
12:122702982:C:G	chr12	122702982	C	G	chr12_122702982_C_G;chr12_122702982_C_T	PASS	2.19899e-06	2.19898e-06	909510	2	NM_177551.4	ENST00000328880	ENSG00000182782	protein_coding	HCAR2	missense_variant	0	24.2	0.646	deleterious(0)	probably_damaging(0.997)	NA	MISSENSE	R/P	101	TRUE	FALSE	G	C	2.19899e-06	2	2.70727e-06	1	3.68149	0.055	0.354304	0.220092	2.59145	0.11	2
12:122703026:G:T	chr12	122703026	G	T	chr12_122703026_G_T;chr12_122703026_G_A	PASS	7.69644e-06	0	909512	7	NM_177551.4	ENST00000328880	ENSG00000182782	protein_coding	HCAR2	missense_variant	0	13.16	0.31	tolerated(0.22)	benign(0.348)	NA	MISSENSE	N/K	86	TRUE	FALSE	T	G	7.69644e-06	7	8.12178e-06	1	2.4464	0.12	-0.202675	0.127071	2.54395	0.11	6
12:122716221:T:C	chr12	122716221	T	C	chr12_122716221_T_G;chr12_122716221_T_C	PASS	3.28061e-05	0.02807	883982	29	NM_006018.3	ENST00000528880	ENSG00000255398	protein_coding	HCAR3	missense_variant	3.09943e-05	0.002	0.016	tolerated(0.13)	benign(0.012)	NA	MISSENSE	T/A	173	TRUE	FALSE	C	T	3.28061e-05	29	9.75265e-06	1	0.95686	0.33	-0.189501	0.117654	2.59422	0.11	7
12:122716374:C:T	chr12	122716374	C	T	chr12_122716374_C_T	PASS	3.84822e-05	0	909512	35	NM_006018.3	ENST00000528880	ENSG00000255398	protein_coding	HCAR3	missense_variant	1.54904e-05	24.7	0.624	deleterious(0.02)	probably_damaging(1)	NA	MISSENSE	A/T	122	FALSE	FALSE	T	C	3.84822e-05	35	4.06089e-05	1	0.344747	0.56	0.091338	0.0568304	2.5831	0.11	30
12:122716387:G:T	chr12	122716387	G	T	chr12_122716387_G_T	PASS	1.09949e-06	0	909512	1	NM_006018.3	ENST00000528880	ENSG00000255398	protein_coding	HCAR3	missense_variant	0	25.6	0.258	deleterious(0)	probably_damaging(0.967)	NA	MISSENSE	F/L	117	FALSE	FALSE	T	G	1.09949e-06	1	1.35363e-06	1	3.72387	0.054	0.498731	0.311259	2.56737	0.11	1
12:122716406:C:T	chr12	122716406	C	T	chr12_122716406_C_T	PASS	6.04721e-05	2.19898e-06	909510	55	NM_006018.3	ENST00000528880	ENSG00000255398	protein_coding	HCAR3	missense_variant	0	25.9	0.538	deleterious(0)	probably_damaging(0.988)	NA	MISSENSE	R/H	111	FALSE	FALSE	T	C	6.04721e-05	55	6.22672e-05	1	1.24973	0.26	0.0727224	0.0458957	2.51069	0.11	46
12:122716731:G:A	chr12	122716731	G	A	chr12_122716731_G_A	PASS	8.79635e-05	4.83776e-05	909468	80	NM_006018.3	ENST00000528880	ENSG00000255398	protein_coding	HCAR3	missense_variant	0.000108446	7.182	0.091	tolerated_low_confidence(0.06)	benign(0)	NA	MISSENSE	R/W	3	FALSE	FALSE	A	G	8.79635e-05	80	8.93435e-05	1	0.953099	0.33	0.0614306	0.0383169	2.57033	0.11	66
12:122729934:C:A	chr12	122729934	C	A	chr12_122729934_C_T;chr12_122729934_C_A	PASS	4.39796e-05	0	909512	40	NM_032554.4	ENST00000432564	ENSG00000196917	protein_coding	HCAR1	missense_variant	0.000108436	17.77	0.423	tolerated(0.1)	possibly_damaging(0.766)	NA	MISSENSE	V/F	136	TRUE	FALSE	A	C	4.39796e-05	40	2.16581e-05	1	1.65031	0.2	0.123509	0.0778272	2.51845	0.11	16
12:122730165:C:T	chr12	122730165	C	T	chr12_122730165_C_T	PASS	0.000101153	0	909512	92	NM_032554.4	ENST00000432564	ENSG00000196917	protein_coding	HCAR1	missense_variant	0.000108393	21.8	0.236	tolerated(0.06)	possibly_damaging(0.832)	NA	MISSENSE	V/M	59	FALSE	FALSE	T	C	0.000101153	92	0.000106937	1	1.00482	0.32	0.0566555	0.0350274	2.61619	0.11	79
12:122730305:TC:T	chr12	122730305	TC	T	chr12_122730305_TC_T	PASS	1.64927e-05	1.75919e-05	909496	15	NM_032554.4	ENST00000432564	ENSG00000196917	protein_coding	HCAR1	frameshift_variant	1.54909e-05	22.9	NA	NA	NA	LC	PTV	D/X	12	FALSE	TRUE	T	TC	1.64927e-05	15	1.62439e-05	1	0.83715	0.36	0.142625	0.0898539	2.51953	0.11	12
12:122703188:C:G	chr12	122703188	C	G	chr12_122703188_C_G;chr12_122703188_C_T	PASS	0.00058933	4.39796e-06	909508	536	NM_177551.4	ENST00000328880	ENSG00000182782	protein_coding	HCAR2	synonymous_variant	0.000232299	0.145	NA	NA	NA	NA	SYN	P	32	TRUE	FALSE	G	C	0.00058933	536	0.000652453	1	2.17238	0.14	-0.0228457	0.0141578	2.60385	0.11	482
12:122716092:G:T	chr12	122716092	G	T	chr12_122716092_G_A;chr12_122716092_G_T	PASS	2.19969e-06	0.00032325	909218	2	NM_006018.3	ENST00000528880	ENSG00000255398	protein_coding	HCAR3	synonymous_variant	0	9.79	NA	NA	NA	NA	SYN	R	216	TRUE	FALSE	T	G	2.19969e-06	2	1.35403e-06	1	1.69463	0.19	-0.490688	0.311258	2.48524	0.11	1
12:122716825:C:T	chr12	122716825	C	T	chr12_122716825_C_G;chr12_122716825_C_T	PASS	2.22095e-06	0.00989322	900514	2	NM_006018.3	ENST00000528880	ENSG00000255398	protein_coding	HCAR3	upstream_gene_variant	0	0.735	NA	NA	NA	NA	INTERGENIC	.	.	TRUE	FALSE	T	C	2.22095e-06	2	1.36687e-06	1	2.87176	0.09	0.499498	0.311258	2.57529	0.11	1
12:122729235:C:T	chr12	122729235	C	T	chr12_122729235_C_T	PASS	0.000283816	0.0160152	894946	254	NM_032554.4	ENST00000432564	ENSG00000196917	protein_coding	HCAR1	3_prime_UTR_variant	0.000247801	4.112	NA	NA	NA	NA	UTR	.	.	FALSE	FALSE	T	C	0.000283816	254	7.29124e-05	1	2.16185	0.14	0.0676415	0.0428404	2.49299	0.11	54
12:122729245:C:G	chr12	122729245	C	G	chr12_122729245_C_T;chr12_122729245_C_G	PASS	3.32076e-06	0.00671129	903408	3	NM_032554.4	ENST00000432564	ENSG00000196917	protein_coding	HCAR1	3_prime_UTR_variant	0	0.048	NA	NA	NA	NA	UTR	.	.	TRUE	FALSE	G	C	3.32076e-06	3	1.36278e-06	1	0.830623	0.36	-0.500952	0.311315	2.58935	0.11	1
12:122702718:T:C	chr12	122702718	T	C	chr12_122702718_T_C	PASS	1.09949e-06	0	909512	1	NM_177551.4	ENST00000328880	ENSG00000182782	protein_coding	HCAR2	missense_variant	0	23.3	0.411	deleterious(0)	probably_damaging(1)	NA	MISSENSE	H/R	189	FALSE	FALSE	C	T	1.09949e-06	1	1.35363e-06	1	3.49663	0.061	0.489672	0.311256	2.47499	0.12	1
12:122703241:T:C	chr12	122703241	T	C	chr12_122703241_T_G;chr12_122703241_T_C	PASS	2.19899e-06	2.19898e-06	909510	2	NM_177551.4	ENST00000328880	ENSG00000182782	protein_coding	HCAR2	missense_variant	3.09885e-05	1.391	0.06	tolerated(0.15)	benign(0)	NA	MISSENSE	K/E	15	TRUE	FALSE	C	T	2.19899e-06	2	2.70727e-06	1	2.99089	0.084	0.340207	0.220097	2.38924	0.12	2
12:122715736:G:C	chr12	122715736	G	C	chr12_122715736_G_C	PASS	3.29948e-06	0.000305658	909234	3	NM_006018.3	ENST00000528880	ENSG00000255398	protein_coding	HCAR3	missense_variant	0	0.086	0.049	tolerated(0.28)	benign(0.001)	NA	MISSENSE	D/E	334	FALSE	FALSE	C	G	3.29948e-06	3	4.06215e-06	1	2.78316	0.095	-0.282096	0.179704	2.46421	0.12	3
12:122716073:C:T	chr12	122716073	C	T	chr12_122716073_C_G;chr12_122716073_C_T	PASS	8.8004e-06	0.000507965	909050	8	NM_006018.3	ENST00000528880	ENSG00000255398	protein_coding	HCAR3	missense_variant	1.5539e-05	13.22	0.113	tolerated(0.17)	benign(0.401)	NA	MISSENSE	R/Q	222	TRUE	FALSE	T	C	8.8004e-06	8	9.47996e-06	1	1.49431	0.22	0.182748	0.117646	2.41294	0.12	7
12:122716355:C:T	chr12	122716355	C	T	chr12_122716355_C_T;chr12_122716355_C_G	PASS	1.53929e-05	4.39796e-06	909508	14	NM_006018.3	ENST00000528880	ENSG00000255398	protein_coding	HCAR3	missense_variant	3.09885e-05	24	0.144	deleterious(0.01)	probably_damaging(0.936)	NA	MISSENSE	R/Q	128	TRUE	FALSE	T	C	1.53929e-05	14	8.12181e-06	1	2.84243	0.092	-0.199002	0.127072	2.45254	0.12	6
12:122703345:G:C	chr12	122703345	G	C	chr12_122703345_G_C	PASS	5.50337e-06	0.0010753	908534	5	NM_177551.4	ENST00000328880	ENSG00000182782	protein_coding	HCAR2	5_prime_UTR_variant	0	4.556	NA	NA	NA	NA	UTR	.	.	FALSE	FALSE	C	G	5.50337e-06	5	6.77542e-06	1	1.2962	0.25	-0.217706	0.139204	2.44588	0.12	5
12:122716267:G:A	chr12	122716267	G	A	chr12_122716267_G_T;chr12_122716267_G_A	PASS	1.0995e-06	8.79593e-06	909504	1	NM_006018.3	ENST00000528880	ENSG00000255398	protein_coding	HCAR3	synonymous_variant	0	4.529	NA	NA	NA	NA	SYN	G	157	TRUE	FALSE	A	G	1.0995e-06	1	1.35364e-06	1	4.55921	0.033	-0.481878	0.311256	2.39684	0.12	1
12:122729740:A:T	chr12	122729740	A	T	chr12_122729740_A_T;chr12_122729740_A_C	PASS	2.19899e-06	2.19898e-06	909510	2	NM_032554.4	ENST00000432564	ENSG00000196917	protein_coding	HCAR1	synonymous_variant	0	0.979	NA	NA	NA	NA	SYN	V	200	TRUE	FALSE	T	A	2.19899e-06	2	1.35363e-06	1	2.04714	0.15	-0.482387	0.311258	2.40188	0.12	1
12:122730034:G:A	chr12	122730034	G	A	chr12_122730034_G_A	PASS	1.09949e-06	0	909512	1	NM_032554.4	ENST00000432564	ENSG00000196917	protein_coding	HCAR1	synonymous_variant	0	12.06	NA	NA	NA	NA	SYN	S	102	FALSE	FALSE	A	G	1.09949e-06	1	1.35363e-06	1	2.19697	0.14	0.480748	0.311257	2.3856	0.12	1
12:122730410:T:C	chr12	122730410	T	C	chr12_122730410_T_C	PASS	3.57154e-06	0.0764564	839974	3	NM_032554.4	ENST00000432564	ENSG00000196917	protein_coding	HCAR1	5_prime_UTR_variant	0	4.533	NA	NA	NA	NA	UTR	.	.	FALSE	FALSE	C	T	3.57154e-06	3	4.39691e-06	1	1.61267	0.2	-0.281454	0.179704	2.45301	0.12	3
12:122702237:G:C	chr12	122702237	G	C	chr12_122702237_G_A;chr12_122702237_G_C	PASS	2.19912e-06	6.15715e-05	909456	2	NM_177551.4	ENST00000328880	ENSG00000182782	protein_coding	HCAR2	synonymous_variant	0	0.584	NA	NA	NA	NA	SYN	S	349	TRUE	FALSE	C	G	2.19912e-06	2	1.35373e-06	1	1.71385	0.19	-0.4741	0.311256	2.3201	0.13	1
12:122702700:A:G	chr12	122702700	A	G	chr12_122702700_A_G	PASS	4.39796e-06	0	909512	4	NM_177551.4	ENST00000328880	ENSG00000182782	protein_coding	HCAR2	missense_variant	0	26.3	0.324	deleterious(0)	probably_damaging(0.996)	NA	MISSENSE	L/P	195	FALSE	FALSE	G	A	4.39796e-06	4	5.41452e-06	1	2.14241	0.14	-0.234022	0.155629	2.26118	0.13	4
12:122703219:C:T	chr12	122703219	C	T	chr12_122703219_C_T	PASS	3.29847e-06	0	909512	3	NM_177551.4	ENST00000328880	ENSG00000182782	protein_coding	HCAR2	missense_variant	0	11.82	0.067	tolerated(0.26)	benign(0.011)	NA	MISSENSE	R/Q	22	FALSE	FALSE	T	C	3.29847e-06	3	1.35363e-06	1	2.84108	0.092	0.47623	0.311255	2.341	0.13	1
12:122716437:G:A	chr12	122716437	G	A	chr12_122716437_G_A;chr12_122716437_G_C	PASS	2.19898e-06	0	909512	2	NM_006018.3	ENST00000528880	ENSG00000255398	protein_coding	HCAR3	missense_variant	1.54947e-05	25.3	0.474	deleterious(0)	possibly_damaging(0.883)	NA	MISSENSE	R/W	101	TRUE	FALSE	A	G	2.19898e-06	2	1.35363e-06	1	5.20256	0.023	0.47424	0.311255	2.32147	0.13	1
12:122730039:C:A	chr12	122730039	C	A	chr12_122730039_C_T;chr12_122730039_C_A	PASS	5.49747e-06	2.19898e-06	909510	5	NM_032554.4	ENST00000432564	ENSG00000196917	protein_coding	HCAR1	missense_variant	0	25.2	0.537	deleterious(0)	probably_damaging(1)	NA	MISSENSE	G/W	101	TRUE	FALSE	A	C	5.49747e-06	5	2.70727e-06	1	2.8019	0.094	-0.329719	0.220091	2.24431	0.13	2
12:122702990:G:A	chr12	122702990	G	A	chr12_122702990_G_A	PASS	1.09949e-06	2.19898e-06	909510	1	NM_177551.4	ENST00000328880	ENSG00000182782	protein_coding	HCAR2	synonymous_variant	0	7.466	NA	NA	NA	NA	SYN	I	98	FALSE	FALSE	A	G	1.09949e-06	1	1.35363e-06	1	2.36574	0.12	-0.471071	0.311257	2.29053	0.13	1
12:122703303:G:A	chr12	122703303	G	A	chr12_122703303_G_A	PASS	8.79596e-06	4.39796e-06	909508	8	NM_177551.4	ENST00000328880	ENSG00000182782	protein_coding	HCAR2	5_prime_UTR_variant	1.54899e-05	0.097	NA	NA	NA	NA	UTR	.	.	FALSE	FALSE	A	G	8.79596e-06	8	1.08291e-05	1	0.693919	0.4	-0.165898	0.11005	2.27251	0.13	8
12:122716500:G:A	chr12	122716500	G	A	chr12_122716500_G_A	PASS	1.09949e-06	0	909512	1	NM_006018.3	ENST00000528880	ENSG00000255398	protein_coding	HCAR3	synonymous_variant	0	7.307	NA	NA	NA	NA	SYN	L	80	FALSE	FALSE	A	G	1.09949e-06	1	1.35363e-06	1	1.1679	0.28	-0.471857	0.31126	2.29813	0.13	1
12:122702476:G:A	chr12	122702476	G	A	chr12_122702476_G_A	PASS	2.19903e-06	2.19898e-05	909492	2	NM_177551.4	ENST00000328880	ENSG00000182782	protein_coding	HCAR2	missense_variant	6.19406e-05	19.02	0.125	deleterious(0.01)	possibly_damaging(0.806)	NA	MISSENSE	R/C	270	FALSE	FALSE	A	G	2.19903e-06	2	1.35366e-06	1	2.11039	0.15	-0.462725	0.311264	2.20997	0.14	1
12:122702919:G:A	chr12	122702919	G	A	chr12_122702919_G_A	PASS	1.31939e-05	2.19898e-06	909510	12	NM_177551.4	ENST00000328880	ENSG00000182782	protein_coding	HCAR2	missense_variant	0	24.7	0.749	deleterious(0)	probably_damaging(1)	NA	MISSENSE	A/V	122	FALSE	FALSE	A	G	1.31939e-05	12	1.35363e-05	1	3.22873	0.072	-0.144029	0.0984306	2.14112	0.14	10
12:122703052:T:A	chr12	122703052	T	A	chr12_122703052_T_A	PASS	2.74873e-05	0	909512	25	NM_177551.4	ENST00000328880	ENSG00000182782	protein_coding	HCAR2	missense_variant	6.19636e-05	14.9	0.082	tolerated(0.52)	benign(0.029)	NA	MISSENSE	I/F	78	FALSE	FALSE	A	T	2.74873e-05	25	2.5719e-05	1	3.83189	0.05	0.104187	0.071412	2.12855	0.14	19
12:122729341:C:A	chr12	122729341	C	A	chr12_122729341_C_T;chr12_122729341_C_A	PASS	1.0995e-06	6.59694e-06	909506	1	NM_032554.4	ENST00000432564	ENSG00000196917	protein_coding	HCAR1	missense_variant	0	0.009	0.117	tolerated_low_confidence(0.1)	benign(0)	NA	MISSENSE	Q/H	333	TRUE	FALSE	A	C	1.0995e-06	1	1.35364e-06	1	1.04924	0.31	0.455224	0.311257	2.13901	0.14	1
12:122729514:G:C	chr12	122729514	G	C	chr12_122729514_G_C;chr12_122729513_AG_A	PASS	9.23633e-05	6.59694e-05	909452	84	NM_032554.4	ENST00000432564	ENSG00000196917	protein_coding	HCAR1	missense_variant	6.19636e-05	12.96	0.04	tolerated(0.47)	benign(0.23)	NA	MISSENSE	L/V	276	TRUE	FALSE	C	G	9.23633e-05	84	0.000106944	1	1.73421	0.19	-0.0511686	0.0350235	2.13446	0.14	79
12:122730060:T:G	chr12	122730060	T	G	chr12_122730060_T_G	PASS	2.08903e-05	0	909512	19	NM_032554.4	ENST00000432564	ENSG00000196917	protein_coding	HCAR1	missense_variant	1.54904e-05	19.18	0.132	deleterious(0)	benign(0.433)	NA	MISSENSE	T/P	94	FALSE	FALSE	G	T	2.08903e-05	19	2.03045e-05	1	0.337906	0.56	-0.119093	0.0803676	2.1959	0.14	15
12:122730173:T:C	chr12	122730173	T	C	chr12_122730173_T_C	PASS	1.42934e-05	0	909512	13	NM_032554.4	ENST00000432564	ENSG00000196917	protein_coding	HCAR1	missense_variant	1.54986e-05	23.7	0.239	tolerated(0.06)	possibly_damaging(0.852)	NA	MISSENSE	N/S	56	FALSE	FALSE	C	T	1.42934e-05	13	1.62436e-05	1	1.75038	0.19	0.132121	0.0898545	2.16205	0.14	12
12:122716143:G:A	chr12	122716143	G	A	chr12_122716143_G_A	PASS	1.0995e-06	4.39796e-06	909508	1	NM_006018.3	ENST00000528880	ENSG00000255398	protein_coding	HCAR3	synonymous_variant	0	4.849	NA	NA	NA	NA	SYN	L	199	FALSE	FALSE	A	G	1.0995e-06	1	1.35363e-06	1	1.64861	0.2	-0.45846	0.311257	2.16953	0.14	1
12:122702411:G:T	chr12	122702411	G	T	chr12_122702411_G_T;chr12_122702411_G_A	PASS	2.85871e-05	1.31939e-05	909500	26	NM_177551.4	ENST00000328880	ENSG00000182782	protein_coding	HCAR2	synonymous_variant	1.54842e-05	0.501	NA	NA	NA	NA	SYN	P	291	TRUE	FALSE	T	G	2.85871e-05	26	3.38409e-05	1	1.91926	0.17	-0.0899158	0.0622574	2.08588	0.15	25
12:122702464:G:A	chr12	122702464	G	A	chr12_122702464_G_A	PASS	1.53973e-05	0.000285868	909252	14	NM_177551.4	ENST00000328880	ENSG00000182782	protein_coding	HCAR2	synonymous_variant	3.09722e-05	7.14	NA	NA	NA	NA	SYN	L	274	FALSE	FALSE	A	G	1.53973e-05	14	1.62485e-05	1	1.65433	0.2	-0.12943	0.0898553	2.07484	0.15	12
12:122715717:C:T	chr12	122715717	C	T	chr12_122715717_C_T	PASS	1.54033e-05	0.000677286	908896	14	NM_006018.3	ENST00000528880	ENSG00000255398	protein_coding	HCAR3	missense_variant	4.65839e-05	2.063	0.021	tolerated_low_confidence(0.46)	benign(0.019)	NA	MISSENSE	A/T	341	FALSE	FALSE	T	C	1.54033e-05	14	1.3545e-05	1	1.32173	0.25	-0.143138	0.0984301	2.11474	0.15	10
12:122729672:A:C	chr12	122729672	A	C	chr12_122729672_A_G;chr12_122729672_A_C	PASS	3.29849e-06	4.39796e-06	909508	3	NM_032554.4	ENST00000432564	ENSG00000196917	protein_coding	HCAR1	missense_variant	0	22.4	0.225	deleterious(0.01)	possibly_damaging(0.56)	NA	MISSENSE	M/R	223	TRUE	FALSE	C	A	3.29849e-06	3	4.0609e-06	1	3.14702	0.076	0.260714	0.179708	2.10473	0.15	3
12:122716805:G:C	chr12	122716805	G	C	chr12_122716805_G_C	PASS	1.10151e-06	0.00183395	907844	1	NM_006018.3	ENST00000528880	ENSG00000255398	protein_coding	HCAR3	5_prime_UTR_variant	0	6.191	NA	NA	NA	NA	UTR	.	.	FALSE	FALSE	C	G	1.10151e-06	1	1.35606e-06	1	0.865244	0.35	0.450526	0.311259	2.09506	0.15	1
12:122729665:C:T	chr12	122729665	C	T	chr12_122729665_C_T	PASS	1.0995e-06	8.79593e-06	909504	1	NM_032554.4	ENST00000432564	ENSG00000196917	protein_coding	HCAR1	synonymous_variant	0	6.6	NA	NA	NA	NA	SYN	V	225	FALSE	FALSE	T	C	1.0995e-06	1	1.35364e-06	1	2.50399	0.11	-0.443721	0.311261	2.03221	0.15	1
12:122702887:G:A	chr12	122702887	G	A	chr12_122702887_G_A	PASS	1.09949e-06	2.19898e-06	909510	1	NM_177551.4	ENST00000328880	ENSG00000182782	protein_coding	HCAR2	missense_variant	0	23.3	0.257	tolerated(0.05)	probably_damaging(0.989)	NA	MISSENSE	H/Y	133	FALSE	FALSE	A	G	1.09949e-06	1	1.35363e-06	1	2.07401	0.15	-0.435842	0.311256	1.96075	0.16	1
12:122716054:T:G	chr12	122716054	T	G	chr12_122716054_T_G	PASS	1.1002e-06	0.000644302	908926	1	NM_006018.3	ENST00000528880	ENSG00000255398	protein_coding	HCAR3	missense_variant	0	22.2	0.293	deleterious(0)	probably_damaging(0.992)	NA	MISSENSE	R/S	228	FALSE	FALSE	G	T	1.1002e-06	1	1.35446e-06	1	1.77047	0.18	0.43242	0.311256	1.93008	0.16	1
12:122716319:G:C	chr12	122716319	G	C	chr12_122716319_G_C	PASS	1.0995e-06	4.39796e-06	909508	1	NM_006018.3	ENST00000528880	ENSG00000255398	protein_coding	HCAR3	missense_variant	0	26.3	0.373	deleterious(0)	probably_damaging(0.997)	NA	MISSENSE	S/C	140	FALSE	FALSE	C	G	1.0995e-06	1	1.35363e-06	1	1.44234	0.23	0.437832	0.311255	1.97871	0.16	1
12:122716551:G:C	chr12	122716551	G	C	chr12_122716551_G_C;chr12_122716551_G_A	PASS	0.000114348	8.79593e-06	909504	104	NM_006018.3	ENST00000528880	ENSG00000255398	protein_coding	HCAR3	missense_variant	4.64799e-05	23.1	0.146	deleterious(0.04)	possibly_damaging(0.665)	NA	MISSENSE	R/G	63	TRUE	FALSE	C	G	0.000114348	104	0.000127243	1	2.40439	0.12	-0.0456448	0.0321081	2.02094	0.16	94
12:122716225:A:G	chr12	122716225	A	G	chr12_122716225_A_G	PASS	4.39799e-06	6.59694e-06	909506	4	NM_006018.3	ENST00000528880	ENSG00000255398	protein_coding	HCAR3	synonymous_variant	0	0.077	NA	NA	NA	NA	SYN	N	171	FALSE	FALSE	G	A	4.39799e-06	4	4.0609e-06	1	1.09522	0.3	-0.255479	0.179707	2.02107	0.16	3
12:122730338:A:T	chr12	122730338	A	T	chr12_122730338_A_C;chr12_122730338_A_T	PASS	3.29886e-06	0.000116546	909406	3	NM_032554.4	ENST00000432564	ENSG00000196917	protein_coding	HCAR1	start_lost	0	24	NA	deleterious(0)	possibly_damaging(0.527)	NA	START_LOST	M/K	1	TRUE	FALSE	T	A	3.29886e-06	3	4.06135e-06	1	0.681895	0.41	-0.249678	0.179709	1.93028	0.16	3
12:122730368:A:C	chr12	122730368	A	C	chr12_122730368_A_C	PASS	1.1013e-06	0.00164704	908014	1	NM_032554.4	ENST00000432564	ENSG00000196917	protein_coding	HCAR1	5_prime_UTR_variant	0	0.102	NA	NA	NA	NA	UTR	.	.	FALSE	FALSE	C	A	1.1013e-06	1	1.35585e-06	1	0.235928	0.63	-0.439029	0.311257	1.98952	0.16	1
12:122702474:G:C	chr12	122702474	G	C	chr12_122702474_G_C	PASS	1.09949e-06	0	909512	1	NM_177551.4	ENST00000328880	ENSG00000182782	protein_coding	HCAR2	synonymous_variant	0	2.473	NA	NA	NA	NA	SYN	R	270	FALSE	FALSE	C	G	1.09949e-06	1	1.35363e-06	1	3.02532	0.082	0.424144	0.311254	1.85693	0.17	1
12:122702860:G:A	chr12	122702860	G	A	chr12_122702860_G_A	PASS	0.000197937	0.000145133	909380	180	NM_177551.4	ENST00000328880	ENSG00000182782	protein_coding	HCAR2	missense_variant	0.000185931	18.55	0.08	deleterious(0.04)	benign(0.081)	NA	MISSENSE	R/W	142	FALSE	FALSE	A	G	0.000197937	180	0.000197662	1	0.34581	0.56	0.0351122	0.0257657	1.8571	0.17	146
12:122703173:C:CT	chr12	122703173	C	CT	chr12_122703173_C_CT	PASS	1.09949e-06	0	909512	1	NM_177551.4	ENST00000328880	ENSG00000182782	protein_coding	HCAR2	frameshift_variant	0	23.6	NA	NA	NA	LC	PTV	E/EX	37	FALSE	TRUE	CT	C	1.09949e-06	1	1.35363e-06	1	0.279644	0.6	-0.424928	0.311255	1.8638	0.17	1
12:122702822:G:A	chr12	122702822	G	A	chr12_122702822_G_A	PASS	5.49745e-05	0	909512	50	NM_177551.4	ENST00000328880	ENSG00000182782	protein_coding	HCAR2	synonymous_variant	1.54866e-05	6.936	NA	NA	NA	NA	SYN	I	154	FALSE	FALSE	A	G	5.49745e-05	50	5.95597e-05	1	1.52237	0.22	-0.0647551	0.0469286	1.90402	0.17	44
12:122703164:G:A	chr12	122703164	G	A	chr12_122703164_G_A	PASS	0.000202356	0.000244087	909290	184	NM_177551.4	ENST00000328880	ENSG00000182782	protein_coding	HCAR2	synonymous_variant	0.00010846	0.096	NA	NA	NA	NA	SYN	F	40	FALSE	FALSE	A	G	0.000202356	184	0.000192259	1	3.48282	0.062	-0.0355396	0.026126	1.85045	0.17	142
12:122703289:C:T	chr12	122703289	C	T	chr12_122703289_C_T;chr12_122703289_C_G	PASS	0.000926983	0.000120944	909402	843	NM_177551.4	ENST00000328880	ENSG00000182782	protein_coding	HCAR2	5_prime_UTR_variant	0.00110006	3.512	NA	NA	NA	NA	UTR	.	.	TRUE	FALSE	T	C	0.000926983	843	0.000966613	1	0.388771	0.53	0.0160303	0.0116439	1.89533	0.17	714
12:122703347:G:A	chr12	122703347	G	A	chr12_122703347_G_A	PASS	2.2021e-06	0.00141834	908222	2	NM_177551.4	ENST00000328880	ENSG00000182782	protein_coding	HCAR2	5_prime_UTR_variant	0	9.24	NA	NA	NA	NA	UTR	.	.	FALSE	FALSE	A	G	2.2021e-06	2	2.71112e-06	1	0.938314	0.33	0.299208	0.220092	1.84814	0.17	2
12:122729395:A:T	chr12	122729395	A	T	chr12_122729395_A_T	PASS	2.19899e-06	4.39796e-06	909508	2	NM_032554.4	ENST00000432564	ENSG00000196917	protein_coding	HCAR1	synonymous_variant	0	0.997	NA	NA	NA	NA	SYN	I	315	FALSE	FALSE	T	A	2.19899e-06	2	2.70728e-06	1	0.808398	0.37	-0.300887	0.220091	1.86898	0.17	2
12:122702573:G:A	chr12	122702573	G	A	chr12_122702573_G_A	PASS	1.09949e-06	0	909512	1	NM_177551.4	ENST00000328880	ENSG00000182782	protein_coding	HCAR2	synonymous_variant	1.54837e-05	7.534	NA	NA	NA	NA	SYN	A	237	FALSE	FALSE	A	G	1.09949e-06	1	1.35363e-06	1	1.16383	0.28	-0.413705	0.311255	1.76664	0.18	1
12:122702717:G:A	chr12	122702717	G	A	chr12_122702717_G_A	PASS	1.09949e-05	2.19898e-06	909510	10	NM_177551.4	ENST00000328880	ENSG00000182782	protein_coding	HCAR2	synonymous_variant	1.54895e-05	0.536	NA	NA	NA	NA	SYN	H	189	FALSE	FALSE	A	G	1.09949e-05	10	1.0829e-05	1	1.96107	0.16	-0.147169	0.110046	1.78847	0.18	8
12:122702583:A:G	chr12	122702583	A	G	chr12_122702583_A_G;chr12_122702582_CATG_C	PASS	9.89572e-06	3.07857e-05	909484	9	NM_177551.4	ENST00000328880	ENSG00000182782	protein_coding	HCAR2	missense_variant	1.54875e-05	16.42	0.036	tolerated(0.17)	benign(0.009)	NA	MISSENSE	M/T	234	TRUE	FALSE	G	A	9.89572e-06	9	8.12205e-06	1	0.68575	0.41	0.169457	0.127073	1.77832	0.18	6
12:122715626:C:T	chr12	122715626	C	T	chr12_122715626_C_T	PASS	3.29848e-06	2.19898e-06	909510	3	NM_006018.3	ENST00000528880	ENSG00000255398	protein_coding	HCAR3	missense_variant	4.64583e-05	12.72	0.035	tolerated_low_confidence(0.55)	benign(0.006)	NA	MISSENSE	C/Y	371	FALSE	FALSE	T	C	3.29848e-06	3	4.06089e-06	1	3.88108	0.049	-0.242956	0.179705	1.82783	0.18	3
12:122715987:G:A	chr12	122715987	G	A	chr12_122715987_G_A	PASS	4.45289e-06	0.0123341	898294	4	NM_006018.3	ENST00000528880	ENSG00000255398	protein_coding	HCAR3	missense_variant	6.27668e-05	23.9	0.151	deleterious(0)	probably_damaging(0.997)	NA	MISSENSE	R/W	251	FALSE	FALSE	A	G	4.45289e-06	4	2.74118e-06	1	0.0641062	0.8	0.298269	0.220093	1.83655	0.18	2
12:122716278:T:C	chr12	122716278	T	C	chr12_122716278_T_C	PASS	1.0995e-06	8.79593e-06	909504	1	NM_006018.3	ENST00000528880	ENSG00000255398	protein_coding	HCAR3	missense_variant	0	0.001	0.105	tolerated(1)	benign(0.001)	NA	MISSENSE	I/V	154	FALSE	FALSE	C	T	1.0995e-06	1	1.35364e-06	1	0.925758	0.34	0.416448	0.311255	1.79014	0.18	1
12:122716356:G:A	chr12	122716356	G	A	chr12_122716356_G_A	PASS	5.9373e-05	8.79593e-06	909504	54	NM_006018.3	ENST00000528880	ENSG00000255398	protein_coding	HCAR3	missense_variant	0.000108416	23.4	0.166	deleterious(0)	probably_damaging(0.995)	NA	MISSENSE	R/W	128	FALSE	FALSE	A	G	5.9373e-05	54	4.60238e-05	1	2.63217	0.1	0.0708266	0.0533838	1.76025	0.18	34
12:122716668:C:A	chr12	122716668	C	A	chr12_122716668_C_A	PASS	2.19898e-06	0	909512	2	NM_006018.3	ENST00000528880	ENSG00000255398	protein_coding	HCAR3	missense_variant	0	14.56	0.046	deleterious(0.02)	benign(0.062)	NA	MISSENSE	D/Y	24	FALSE	FALSE	A	C	2.19898e-06	2	1.35363e-06	1	0.124114	0.72	-0.412999	0.311258	1.76059	0.18	1
12:122729780:A:G	chr12	122729780	A	G	chr12_122729780_A_G	PASS	1.0995e-06	4.39796e-06	909508	1	NM_032554.4	ENST00000432564	ENSG00000196917	protein_coding	HCAR1	missense_variant	0	23	0.119	deleterious(0)	benign(0.009)	NA	MISSENSE	M/T	187	FALSE	FALSE	G	A	1.0995e-06	1	1.35364e-06	1	0.912479	0.34	0.418455	0.311255	1.80744	0.18	1
12:122729916:G:C	chr12	122729916	G	C	chr12_122729916_G_C	PASS	8.79596e-06	4.39796e-06	909508	8	NM_032554.4	ENST00000432564	ENSG00000196917	protein_coding	HCAR1	missense_variant	0	0.001	0.178	tolerated(0.79)	benign(0.02)	NA	MISSENSE	L/V	142	FALSE	FALSE	C	G	8.79596e-06	8	9.47547e-06	1	1.5748	0.21	0.157587	0.117646	1.79427	0.18	7
12:122729979:G:C	chr12	122729979	G	C	chr12_122729979_G_C;chr12_122729979_G_T	PASS	2.19899e-06	2.19898e-06	909510	2	NM_032554.4	ENST00000432564	ENSG00000196917	protein_coding	HCAR1	missense_variant	0	24.8	0.256	deleterious(0.01)	probably_damaging(0.992)	NA	MISSENSE	H/D	121	TRUE	FALSE	C	G	2.19899e-06	2	2.70727e-06	1	1.56818	0.21	0.293325	0.220092	1.77619	0.18	2
12:122715784:T:C	chr12	122715784	T	C	chr12_122715784_T_C	PASS	1.10083e-06	0.00121824	908404	1	NM_006018.3	ENST00000528880	ENSG00000255398	protein_coding	HCAR3	synonymous_variant	0	0.31	NA	NA	NA	NA	SYN	T	318	FALSE	FALSE	C	T	1.10083e-06	1	1.35514e-06	1	3.09999	0.078	0.416263	0.311255	1.78855	0.18	1
12:122715880:G:A	chr12	122715880	G	A	chr12_122715880_G_A	PASS	2.21506e-06	0.00725884	902910	2	NM_006018.3	ENST00000528880	ENSG00000255398	protein_coding	HCAR3	synonymous_variant	0	19.21	NA	NA	NA	NA	SYN	N	286	FALSE	FALSE	A	G	2.21506e-06	2	1.36251e-06	1	2.09773	0.15	0.418114	0.311257	1.80448	0.18	1
12:122716444:G:T	chr12	122716444	G	T	chr12_122716444_G_T	PASS	2.19898e-06	0	909512	2	NM_006018.3	ENST00000528880	ENSG00000255398	protein_coding	HCAR3	synonymous_variant	0	6.723	NA	NA	NA	NA	SYN	I	98	FALSE	FALSE	T	G	2.19898e-06	2	1.35363e-06	1	2.06287	0.15	-0.417822	0.311256	1.80197	0.18	1
12:122716781:G:A	chr12	122716781	G	A	chr12_122716781_G_T;chr12_122716781_G_C;chr12_122716781_G_A	PASS	1.09976e-06	0.000246286	909288	1	NM_006018.3	ENST00000528880	ENSG00000255398	protein_coding	HCAR3	5_prime_UTR_variant	0	5.528	NA	NA	NA	NA	UTR	.	.	TRUE	FALSE	A	G	1.09976e-06	1	1.35395e-06	1	2.53363	0.11	-0.420473	0.311254	1.82493	0.18	1
12:122729292:T:G	chr12	122729292	T	G	chr12_122729292_T_G	PASS	2.1992e-05	0.000101153	909420	20	NM_032554.4	ENST00000432564	ENSG00000196917	protein_coding	HCAR1	3_prime_UTR_variant	1.54871e-05	2.513	NA	NA	NA	NA	UTR	.	.	FALSE	FALSE	G	T	2.1992e-05	20	2.03065e-05	1	0.175815	0.67	-0.107387	0.0803711	1.78528	0.18	15
12:122730045:T:G	chr12	122730045	T	G	chr12_122730045_T_G	PASS	4.39796e-06	0	909512	4	NM_032554.4	ENST00000432564	ENSG00000196917	protein_coding	HCAR1	synonymous_variant	0	8.651	NA	NA	NA	NA	SYN	R	99	FALSE	FALSE	G	T	4.39796e-06	4	4.06089e-06	1	1.61691	0.2	0.242162	0.179705	1.8159	0.18	3
12:122730262:A:G	chr12	122730262	A	G	chr12_122730262_A_G	PASS	2.1991e-06	5.27756e-05	909464	2	NM_032554.4	ENST00000432564	ENSG00000196917	protein_coding	HCAR1	synonymous_variant	0	6.726	NA	NA	NA	NA	SYN	F	26	FALSE	FALSE	G	A	2.1991e-06	2	1.3537e-06	1	1.21683	0.27	-0.417124	0.311255	1.79596	0.18	1
12:122702167:C:T	chr12	122702167	C	T	chr12_122702167_C_T	PASS	2.19902e-06	1.53929e-05	909498	2	NM_177551.4	ENST00000328880	ENSG00000182782	protein_coding	HCAR2	3_prime_UTR_variant	0	10.84	NA	NA	NA	NA	UTR	.	.	FALSE	FALSE	T	C	2.19902e-06	2	1.35363e-06	1	1.8047	0.18	0.409072	0.311257	1.72727	0.19	1
12:122702732:A:G	chr12	122702732	A	G	chr12_122702732_A_G	PASS	1.09949e-06	2.19898e-06	909510	1	NM_177551.4	ENST00000328880	ENSG00000182782	protein_coding	HCAR2	synonymous_variant	0	0.024	NA	NA	NA	NA	SYN	H	184	FALSE	FALSE	G	A	1.09949e-06	1	1.35363e-06	1	0.883065	0.35	0.408832	0.311319	1.72456	0.19	1
12:122702619:C:T	chr12	122702619	C	T	chr12_122702619_C_T	PASS	1.09958e-05	7.91633e-05	909440	10	NM_177551.4	ENST00000328880	ENSG00000182782	protein_coding	HCAR2	missense_variant	1.54856e-05	13.72	0.108	tolerated(0.2)	benign(0.312)	NA	MISSENSE	R/Q	222	FALSE	FALSE	T	C	1.09958e-05	10	1.08299e-05	1	0.582545	0.45	-0.145856	0.110049	1.75662	0.19	8
12:122715765:G:A	chr12	122715765	G	A	chr12_122715765_G_A	PASS	9.24286e-05	0.000771842	908810	84	NM_006018.3	ENST00000528880	ENSG00000255398	protein_coding	HCAR3	missense_variant	1.55763e-05	25.2	0.138	deleterious(0.01)	possibly_damaging(0.628)	NA	MISSENSE	R/C	325	FALSE	FALSE	A	G	9.24286e-05	84	9.34678e-05	1	1.12562	0.29	0.0495808	0.0374745	1.75047	0.19	69
12:122716167:C:A	chr12	122716167	C	A	chr12_122716167_C_A	PASS	1.31939e-05	4.39796e-06	909508	12	NM_006018.3	ENST00000528880	ENSG00000255398	protein_coding	HCAR3	missense_variant	0	15.63	0.043	tolerated(0.33)	benign(0.141)	NA	MISSENSE	A/S	191	FALSE	FALSE	A	C	1.31939e-05	12	1.35363e-05	1	1.09255	0.3	-0.128538	0.0984294	1.70536	0.19	10
12:122716170:C:T	chr12	122716170	C	T	chr12_122716170_C_T	PASS	7.69649e-06	6.59694e-06	909506	7	NM_006018.3	ENST00000528880	ENSG00000255398	protein_coding	HCAR3	missense_variant	3.0978e-05	20.9	0.11	tolerated(0.21)	benign(0.013)	NA	MISSENSE	E/K	190	FALSE	FALSE	T	C	7.69649e-06	7	8.12183e-06	1	0.210928	0.65	-0.167733	0.127077	1.7422	0.19	6
12:122716179:G:A	chr12	122716179	G	A	chr12_122716179_G_A	PASS	1.75919e-05	4.39796e-06	909508	16	NM_006018.3	ENST00000528880	ENSG00000255398	protein_coding	HCAR3	missense_variant	1.54895e-05	13.8	0.157	deleterious(0.02)	possibly_damaging(0.892)	NA	MISSENSE	R/W	187	FALSE	FALSE	A	G	1.75919e-05	16	1.89509e-05	1	0.437221	0.51	0.109558	0.0831928	1.73427	0.19	14
12:122716439:C:T	chr12	122716439	C	T	chr12_122716439_C_T	PASS	5.49745e-06	0	909512	5	NM_006018.3	ENST00000528880	ENSG00000255398	protein_coding	HCAR3	missense_variant	0	26.3	0.507	deleterious(0)	probably_damaging(1)	NA	MISSENSE	C/Y	100	FALSE	FALSE	T	C	5.49745e-06	5	2.70726e-06	1	0.769727	0.38	0.28876	0.220092	1.72133	0.19	2
12:122729457:A:G	chr12	122729457	A	G	chr12_122729457_A_G;chr12_122729457_A_C	PASS	1.09949e-06	0	909512	1	NM_032554.4	ENST00000432564	ENSG00000196917	protein_coding	HCAR1	missense_variant	0	0.911	0.04	tolerated(0.36)	benign(0)	NA	MISSENSE	C/R	295	TRUE	FALSE	G	A	1.09949e-06	1	1.35363e-06	1	1.67504	0.2	-0.406809	0.311257	1.70822	0.19	1
12:122729632:G:C	chr12	122729632	G	C	chr12_122729632_G_A;chr12_122729632_G_C	PASS	3.29849e-06	4.39796e-06	909508	3	NM_032554.4	ENST00000432564	ENSG00000196917	protein_coding	HCAR1	missense_variant	0	22.9	0.633	deleterious(0)	probably_damaging(0.999)	NA	MISSENSE	S/R	236	TRUE	FALSE	C	G	3.29849e-06	3	4.06091e-06	1	0.776119	0.38	-0.23312	0.179706	1.68281	0.19	3
12:122703058:G:A	chr12	122703058	G	A	chr12_122703058_G_A	PASS	4.39796e-06	0	909512	4	NM_177551.4	ENST00000328880	ENSG00000182782	protein_coding	HCAR2	synonymous_variant	0	7.753	NA	NA	NA	NA	SYN	L	76	FALSE	FALSE	A	G	4.39796e-06	4	4.06089e-06	1	2.32386	0.13	0.235484	0.179705	1.71713	0.19	3
12:122715475:C:T	chr12	122715475	C	T	chr12_122715475_C_T	PASS	1.17088e-06	0.0609668	854062	1	NM_006018.3	ENST00000528880	ENSG00000255398	protein_coding	HCAR3	3_prime_UTR_variant	0	9.345	NA	NA	NA	NA	UTR	.	.	FALSE	FALSE	T	C	1.17088e-06	1	1.44208e-06	1	3.02234	0.082	-0.41103	0.311255	1.74387	0.19	1
12:122716045:G:A	chr12	122716045	G	A	chr12_122716045_G_A	PASS	1.10111e-06	0.00146892	908176	1	NM_006018.3	ENST00000528880	ENSG00000255398	protein_coding	HCAR3	synonymous_variant	0	9.592	NA	NA	NA	NA	SYN	T	231	FALSE	FALSE	A	G	1.10111e-06	1	1.35553e-06	1	1.04908	0.31	0.405533	0.311258	1.69751	0.19	1
12:122729259:G:T	chr12	122729259	G	T	chr12_122729259_G_T	PASS	1.1032e-06	0.00336444	906452	1	NM_032554.4	ENST00000432564	ENSG00000196917	protein_coding	HCAR1	3_prime_UTR_variant	0	2.614	NA	NA	NA	NA	UTR	.	.	FALSE	FALSE	T	G	1.1032e-06	1	1.35816e-06	1	0.740891	0.39	-0.403697	0.311255	1.68221	0.19	1
12:122730202:G:C	chr12	122730202	G	C	chr12_122730202_G_C	PASS	6.59696e-06	2.19898e-06	909510	6	NM_032554.4	ENST00000432564	ENSG00000196917	protein_coding	HCAR1	synonymous_variant	0	10.3	NA	NA	NA	NA	SYN	T	46	FALSE	FALSE	C	G	6.59696e-06	6	6.76817e-06	1	1.52534	0.22	-0.183278	0.139198	1.73361	0.19	5
12:122702128:C:T	chr12	122702128	C	T	chr12_122702128_C_T	PASS	1.64929e-05	3.51837e-05	909480	15	NM_177551.4	ENST00000328880	ENSG00000182782	protein_coding	HCAR2	3_prime_UTR_variant	0	5.01	NA	NA	NA	NA	UTR	.	.	FALSE	FALSE	T	C	1.64929e-05	15	1.75978e-05	1	2.06576	0.15	-0.110323	0.0863289	1.63311	0.2	13
12:122702362:A:C	chr12	122702362	A	C	chr12_122702362_A_C	PASS	5.4975e-06	8.79593e-06	909504	5	NM_177551.4	ENST00000328880	ENSG00000182782	protein_coding	HCAR2	missense_variant	0	3.554	0.033	tolerated(0.22)	benign(0.111)	NA	MISSENSE	L/V	308	FALSE	FALSE	C	A	5.4975e-06	5	5.41458e-06	1	2.22989	0.14	-0.200325	0.155638	1.65667	0.2	4
12:122702697:T:A	chr12	122702697	T	A	chr12_122702697_T_A	PASS	1.09949e-06	0	909512	1	NM_177551.4	ENST00000328880	ENSG00000182782	protein_coding	HCAR2	missense_variant	0	25.2	0.519	deleterious(0)	probably_damaging(0.983)	NA	MISSENSE	E/V	196	FALSE	FALSE	A	T	1.09949e-06	1	1.35363e-06	1	2.3278	0.13	0.402263	0.311258	1.67025	0.2	1
12:122702767:C:G	chr12	122702767	C	G	chr12_122702767_C_T;chr12_122702767_C_G	PASS	1.43685e-05	0.00522478	904760	13	NM_177551.4	ENST00000328880	ENSG00000182782	protein_coding	HCAR2	missense_variant	3.09732e-05	0.001	0.039	tolerated(0.07)	benign(0.175)	NA	MISSENSE	G/R	173	TRUE	FALSE	G	C	1.43685e-05	13	1.63345e-05	1	2.04658	0.15	-0.114733	0.0898534	1.63046	0.2	12
12:122702950:G:C	chr12	122702950	G	C	chr12_122702950_G_C	PASS	1.09949e-06	0	909512	1	NM_177551.4	ENST00000328880	ENSG00000182782	protein_coding	HCAR2	missense_variant	0	22.7	0.286	deleterious(0.01)	possibly_damaging(0.597)	NA	MISSENSE	Q/E	112	FALSE	FALSE	C	G	1.09949e-06	1	1.35363e-06	1	0.78695	0.38	-0.395252	0.311258	1.61252	0.2	1
12:122703006:C:T	chr12	122703006	C	T	chr12_122703006_C_G;chr12_122703006_C_T	PASS	2.19899e-06	2.19898e-06	909510	2	NM_177551.4	ENST00000328880	ENSG00000182782	protein_coding	HCAR2	stop_gained	0	36	NA	NA	NA	LC	PTV	W/*	93	TRUE	FALSE	T	C	2.19899e-06	2	1.35363e-06	1	1.55166	0.21	-0.401354	0.311259	1.66268	0.2	1
12:122716057:C:G	chr12	122716057	C	G	chr12_122716057_C_G	PASS	1.09993e-06	0.000402414	909146	1	NM_006018.3	ENST00000528880	ENSG00000255398	protein_coding	HCAR3	missense_variant	0	23.1	0.449	deleterious(0)	possibly_damaging(0.906)	NA	MISSENSE	K/N	227	FALSE	FALSE	G	C	1.09993e-06	1	1.35415e-06	1	1.25378	0.26	-0.396077	0.311257	1.61928	0.2	1
12:122716092:G:A	chr12	122716092	G	A	chr12_122716092_G_A;chr12_122716092_G_T	PASS	0.000157279	0.000327648	909214	143	NM_006018.3	ENST00000528880	ENSG00000255398	protein_coding	HCAR3	missense_variant	0.000310347	24.8	0.199	deleterious(0)	possibly_damaging(0.772)	NA	MISSENSE	R/W	216	TRUE	FALSE	A	G	0.000157279	143	9.88445e-05	1	0.901662	0.34	-0.0467825	0.0364374	1.64843	0.2	73
12:122716262:G:C	chr12	122716262	G	C	chr12_122716262_G_C	PASS	2.199e-06	6.59694e-06	909506	2	NM_006018.3	ENST00000528880	ENSG00000255398	protein_coding	HCAR3	missense_variant	0	22.7	0.25	tolerated(0.14)	possibly_damaging(0.449)	NA	MISSENSE	T/R	159	FALSE	FALSE	C	G	2.199e-06	2	1.35364e-06	1	1.48311	0.22	0.395615	0.311256	1.61551	0.2	1
12:122716717:C:A	chr12	122716717	C	A	chr12_122716717_C_A	PASS	3.29849e-06	6.59694e-06	909506	3	NM_006018.3	ENST00000528880	ENSG00000255398	protein_coding	HCAR3	missense_variant	0	3.412	0.048	tolerated_low_confidence(0.05)	benign(0.135)	NA	MISSENSE	Q/H	7	FALSE	FALSE	A	C	3.29849e-06	3	4.06092e-06	1	1.05908	0.3	-0.228152	0.179705	1.61185	0.2	3
12:122715522:A:T	chr12	122715522	A	T	chr12_122715522_A_G;chr12_122715522_A_T	PASS	1.14481e-06	0.0395861	873508	1	NM_006018.3	ENST00000528880	ENSG00000255398	protein_coding	HCAR3	3_prime_UTR_variant	0	0.044	NA	NA	NA	NA	UTR	.	.	TRUE	FALSE	T	A	1.14481e-06	1	1.41053e-06	1	1.35783	0.24	-0.394972	0.311255	1.61027	0.2	1
12:122716769:C:T	chr12	122716769	C	T	chr12_122716769_C_T	PASS	6.48745e-05	7.03674e-05	909448	59	NM_006018.3	ENST00000528880	ENSG00000255398	protein_coding	HCAR3	5_prime_UTR_variant	1.54847e-05	4.971	NA	NA	NA	NA	UTR	.	.	FALSE	FALSE	T	C	6.48745e-05	59	2.70742e-06	1	0.526572	0.47	0.284393	0.220097	1.66959	0.2	2
12:122729857:C:T	chr12	122729857	C	T	chr12_122729857_C_T	PASS	3.29849e-06	4.39796e-06	909508	3	NM_032554.4	ENST00000432564	ENSG00000196917	protein_coding	HCAR1	synonymous_variant	0	0.781	NA	NA	NA	NA	SYN	T	161	FALSE	FALSE	T	C	3.29849e-06	3	4.0609e-06	1	2.27292	0.13	-0.232684	0.179704	1.67655	0.2	3
12:122702459:C:T	chr12	122702459	C	T	chr12_122702459_C_T	PASS	2.19914e-05	7.03674e-05	909448	20	NM_177551.4	ENST00000328880	ENSG00000182782	protein_coding	HCAR2	synonymous_variant	4.64583e-05	3.852	NA	NA	NA	NA	SYN	A	275	FALSE	FALSE	T	C	2.19914e-05	20	8.12194e-06	1	2.47921	0.12	-0.159007	0.127107	1.56492	0.21	6
12:122715914:G:A	chr12	122715914	G	A	chr12_122715914_G_A	PASS	8.88376e-06	0.00988662	900520	8	NM_006018.3	ENST00000528880	ENSG00000255398	protein_coding	HCAR3	missense_variant	0	22.2	0.105	tolerated(0.17)	possibly_damaging(0.538)	NA	MISSENSE	A/V	275	FALSE	FALSE	A	G	8.88376e-06	8	1.36607e-06	1	1.25101	0.26	-0.393754	0.311256	1.60036	0.21	1
12:122716205:A:G	chr12	122716205	A	G	chr12_122716205_A_G;chr12_122716205_A_C	PASS	1.1015e-06	0.00182515	907852	1	NM_006018.3	ENST00000528880	ENSG00000255398	protein_coding	HCAR3	missense_variant	0	20.9	0.041	deleterious(0.04)	benign(0.045)	NA	MISSENSE	I/T	178	TRUE	FALSE	G	A	1.1015e-06	1	1.35627e-06	1	3.18024	0.075	-0.387797	0.311275	1.5521	0.21	1
12:122716321:G:C	chr12	122716321	G	C	chr12_122716321_G_C	PASS	2.19899e-06	4.39796e-06	909508	2	NM_006018.3	ENST00000528880	ENSG00000255398	protein_coding	HCAR3	missense_variant	0	17.98	0.082	tolerated(0.21)	benign(0.224)	NA	MISSENSE	I/M	139	FALSE	FALSE	C	G	2.19899e-06	2	2.70727e-06	1	0.981139	0.32	-0.277714	0.22009	1.59219	0.21	2
12:122716469:C:T	chr12	122716469	C	T	chr12_122716469_C_T;chr12_122716469_C_A	PASS	0.000136337	4.39796e-06	909508	124	NM_006018.3	ENST00000528880	ENSG00000255398	protein_coding	HCAR3	missense_variant	0.000123931	8.18	0.025	tolerated(0.22)	benign(0.007)	NA	MISSENSE	R/H	90	TRUE	FALSE	T	C	0.000136337	124	7.58035e-05	1	0.0491155	0.82	0.0521531	0.0415972	1.57192	0.21	56
12:122703254:A:G	chr12	122703254	A	G	chr12_122703254_A_G	PASS	1.09949e-06	0	909512	1	NM_177551.4	ENST00000328880	ENSG00000182782	protein_coding	HCAR2	synonymous_variant	0	8.98	NA	NA	NA	NA	SYN	F	10	FALSE	FALSE	G	A	1.09949e-06	1	1.35363e-06	1	0.371199	0.54	-0.388095	0.311254	1.55469	0.21	1
12:122716785:C:T	chr12	122716785	C	T	chr12_122716785_C_T	PASS	1.09962e-06	0.000120944	909402	1	NM_006018.3	ENST00000528880	ENSG00000255398	protein_coding	HCAR3	5_prime_UTR_variant	0	0.627	NA	NA	NA	NA	UTR	.	.	FALSE	FALSE	T	C	1.09962e-06	1	1.35378e-06	1	0.482179	0.49	-0.391699	0.311259	1.58366	0.21	1
12:122716816:G:A	chr12	122716816	G	A	chr12_122716816_G_T;chr12_122716816_G_A;chr12_122716816_G_C	PASS	5.53064e-06	0.00600102	904054	5	NM_006018.3	ENST00000528880	ENSG00000255398	protein_coding	HCAR3	upstream_gene_variant	1.55039e-05	6.39	NA	NA	NA	NA	INTERGENIC	.	.	TRUE	FALSE	A	G	5.53064e-06	5	5.44659e-06	1	1.75514	0.19	-0.197094	0.155629	1.60385	0.21	4
12:122729359:T:C	chr12	122729359	T	C	chr12_122729359_T_C	PASS	1.09949e-06	0	909512	1	NM_032554.4	ENST00000432564	ENSG00000196917	protein_coding	HCAR1	synonymous_variant	0	2.18	NA	NA	NA	NA	SYN	A	327	FALSE	FALSE	C	T	1.09949e-06	1	1.35363e-06	1	2.1932	0.14	0.391336	0.311256	1.58076	0.21	1
12:122730325:C:G	chr12	122730325	C	G	chr12_122730325_C_G	PASS	2.08909e-05	2.63878e-05	909488	19	NM_032554.4	ENST00000432564	ENSG00000196917	protein_coding	HCAR1	synonymous_variant	0	0.973	NA	NA	NA	NA	SYN	S	5	FALSE	FALSE	G	C	2.08909e-05	19	2.70733e-06	1	0.670939	0.41	-0.277888	0.220353	1.59038	0.21	2
12:122702222:G:A	chr12	122702222	G	A	chr12_122702222_G_A	PASS	3.73847e-05	5.49745e-05	909462	34	NM_177551.4	ENST00000328880	ENSG00000182782	protein_coding	HCAR2	synonymous_variant	7.74114e-05	6.266	NA	NA	NA	NA	SYN	S	354	FALSE	FALSE	A	G	3.73847e-05	34	3.92573e-05	1	0.263996	0.61	0.0716043	0.0578016	1.53462	0.22	29
12:122703049:A:C	chr12	122703049	A	C	chr12_122703049_A_C	PASS	1.09949e-06	0	909512	1	NM_177551.4	ENST00000328880	ENSG00000182782	protein_coding	HCAR2	missense_variant	3.09732e-05	23.5	0.521	deleterious(0.02)	possibly_damaging(0.81)	NA	MISSENSE	C/G	79	FALSE	FALSE	C	A	1.09949e-06	1	1.35363e-06	1	1.52356	0.22	-0.380928	0.311256	1.49779	0.22	1
12:122716159:G:C	chr12	122716159	G	C	chr12_122716159_G_A;chr12_122716159_G_C	PASS	1.0995e-06	4.39796e-06	909508	1	NM_006018.3	ENST00000528880	ENSG00000255398	protein_coding	HCAR3	missense_variant	0	24.8	0.396	deleterious(0)	probably_damaging(0.973)	NA	MISSENSE	F/L	193	TRUE	FALSE	C	G	1.0995e-06	1	1.35363e-06	1	1.16996	0.28	0.378347	0.31126	1.47752	0.22	1
12:122716298:A:G	chr12	122716298	A	G	chr12_122716298_A_G	PASS	1.20945e-05	4.39796e-06	909508	11	NM_006018.3	ENST00000528880	ENSG00000255398	protein_coding	HCAR3	missense_variant	0	22.3	0.115	deleterious(0.04)	benign(0.098)	NA	MISSENSE	I/T	147	FALSE	FALSE	G	A	1.20945e-05	11	1.489e-05	1	0.746607	0.39	-0.115214	0.0938501	1.50711	0.22	11
12:122716355:C:G	chr12	122716355	C	G	chr12_122716355_C_T;chr12_122716355_C_G	PASS	1.0995e-06	4.39796e-06	909508	1	NM_006018.3	ENST00000528880	ENSG00000255398	protein_coding	HCAR3	missense_variant	0	24.2	0.204	deleterious(0)	probably_damaging(0.989)	NA	MISSENSE	R/P	128	TRUE	FALSE	G	C	1.0995e-06	1	1.35363e-06	1	0.11257	0.74	-0.380106	0.311256	1.49133	0.22	1
12:122730156:A:G	chr12	122730156	A	G	chr12_122730156_A_G	PASS	6.59696e-06	2.19898e-06	909510	6	NM_032554.4	ENST00000432564	ENSG00000196917	protein_coding	HCAR1	missense_variant	0	25.6	0.173	deleterious(0.04)	possibly_damaging(0.861)	NA	MISSENSE	F/L	62	FALSE	FALSE	G	A	6.59696e-06	6	8.12181e-06	1	0.0349592	0.85	0.155815	0.12707	1.5036	0.22	6
12:122703353:G:A	chr12	122703353	G	A	chr12_122703353_G_A	PASS	5.5076e-06	0.00184275	907836	5	NM_177551.4	ENST00000328880	ENSG00000182782	protein_coding	HCAR2	5_prime_UTR_variant	4.65131e-05	13.82	NA	NA	NA	NA	UTR	.	.	FALSE	FALSE	A	G	5.5076e-06	5	2.7122e-06	1	0.864895	0.35	-0.271007	0.220119	1.51582	0.22	2
12:122716525:T:C	chr12	122716525	T	C	chr12_122716525_T_C	PASS	0.002925	0.000120944	909402	2660	NM_006018.3	ENST00000528880	ENSG00000255398	protein_coding	HCAR3	synonymous_variant	0.00346953	10.8	NA	NA	NA	NA	SYN	V	71	FALSE	FALSE	C	T	0.002925	2660	0.00306364	1	1.69133	0.19	-0.00802631	0.00655787	1.49798	0.22	2263
12:122716796:C:G	chr12	122716796	C	G	chr12_122716796_C_T;chr12_122716796_C_G	PASS	3.30064e-06	0.000657495	908914	3	NM_006018.3	ENST00000528880	ENSG00000255398	protein_coding	HCAR3	5_prime_UTR_variant	0	1.467	NA	NA	NA	NA	UTR	.	.	TRUE	FALSE	G	C	3.30064e-06	3	4.06342e-06	1	0.42304	0.52	0.219505	0.179706	1.49197	0.22	3
12:122729241:A:T	chr12	122729241	A	T	chr12_122729241_A_T	PASS	1.66324e-05	0.0084221	901852	15	NM_032554.4	ENST00000432564	ENSG00000196917	protein_coding	HCAR1	3_prime_UTR_variant	0	1.86	NA	NA	NA	NA	UTR	.	.	FALSE	FALSE	T	A	1.66324e-05	15	1.36513e-06	1	0.681326	0.41	-0.382554	0.311262	1.51054	0.22	1
12:122730037:C:A	chr12	122730037	C	A	chr12_122730037_C_A	PASS	6.59696e-06	2.19898e-06	909510	6	NM_032554.4	ENST00000432564	ENSG00000196917	protein_coding	HCAR1	synonymous_variant	0	7.781	NA	NA	NA	NA	SYN	G	101	FALSE	FALSE	A	C	6.59696e-06	6	5.41454e-06	1	1.51287	0.22	0.189579	0.155629	1.48389	0.22	4
12:122702774:C:T	chr12	122702774	C	T	chr12_122702774_C_T	PASS	1.09949e-06	0	909512	1	NM_177551.4	ENST00000328880	ENSG00000182782	protein_coding	HCAR2	synonymous_variant	0	0.12	NA	NA	NA	NA	SYN	Q	170	FALSE	FALSE	T	C	1.09949e-06	1	1.35363e-06	1	1.48932	0.22	0.376018	0.311314	1.45888	0.23	1
12:122702720:C:G	chr12	122702720	C	G	chr12_122702720_C_G	PASS	2.19899e-06	4.39796e-06	909508	2	NM_177551.4	ENST00000328880	ENSG00000182782	protein_coding	HCAR2	missense_variant	0	24.5	0.557	deleterious(0)	probably_damaging(0.996)	NA	MISSENSE	W/C	188	FALSE	FALSE	G	C	2.19899e-06	2	2.70728e-06	1	2.76978	0.096	-0.264864	0.220092	1.44823	0.23	2
12:122702850:G:A	chr12	122702850	G	A	chr12_122702850_G_A	PASS	1.09949e-06	2.19898e-06	909510	1	NM_177551.4	ENST00000328880	ENSG00000182782	protein_coding	HCAR2	missense_variant	0	14.42	0.053	tolerated(0.3)	benign(0.259)	NA	MISSENSE	A/V	145	FALSE	FALSE	A	G	1.09949e-06	1	1.35363e-06	1	4.82498	0.028	0.369801	0.31126	1.41153	0.23	1
12:122703250:C:T	chr12	122703250	C	T	chr12_122703250_C_T	PASS	7.69649e-06	6.59694e-06	909506	7	NM_177551.4	ENST00000328880	ENSG00000182782	protein_coding	HCAR2	missense_variant	0	0.687	0.061	tolerated_low_confidence(0.79)	benign(0)	NA	MISSENSE	E/K	12	FALSE	FALSE	T	C	7.69649e-06	7	1.35363e-06	1	1.53111	0.22	0.371485	0.311294	1.4241	0.23	1
12:122715708:C:A	chr12	122715708	C	A	chr12_122715708_C_A	PASS	2.1993e-06	0.000142934	909382	2	NM_006018.3	ENST00000528880	ENSG00000255398	protein_coding	HCAR3	missense_variant	0	0.868	0.035	tolerated_low_confidence(0.36)	benign(0.001)	NA	MISSENSE	A/S	344	FALSE	FALSE	A	C	2.1993e-06	2	2.70766e-06	1	2.50616	0.11	0.266104	0.220091	1.46183	0.23	2
12:122716074:G:A	chr12	122716074	G	A	chr12_122716074_G_A	PASS	2.20023e-06	0.000569536	908994	2	NM_006018.3	ENST00000528880	ENSG00000255398	protein_coding	HCAR3	missense_variant	0	20.6	0.121	deleterious(0)	probably_damaging(0.985)	NA	MISSENSE	R/W	222	FALSE	FALSE	A	G	2.20023e-06	2	1.35437e-06	1	0.24208	0.62	-0.376524	0.311258	1.46334	0.23	1
12:122716171:G:C	chr12	122716171	G	C	chr12_122716171_G_A;chr12_122716171_G_C	PASS	1.0995e-06	6.59694e-06	909506	1	NM_006018.3	ENST00000528880	ENSG00000255398	protein_coding	HCAR3	missense_variant	0	21.7	0.184	deleterious(0)	probably_damaging(1)	NA	MISSENSE	H/Q	189	TRUE	FALSE	C	G	1.0995e-06	1	1.35364e-06	1	1.23759	0.27	-0.375502	0.311255	1.45544	0.23	1
12:122729523:G:A	chr12	122729523	G	A	chr12_122729523_G_A	PASS	0.0128911	5.49745e-05	909462	11724	NM_032554.4	ENST00000432564	ENSG00000196917	protein_coding	HCAR1	synonymous_variant	0.0127963	9.13	NA	NA	NA	NA	SYN	L	273	FALSE	FALSE	A	G	0.0128911	11724	0.0133923	1	1.61769	0.2	-0.0037441	0.00315243	1.4106	0.23	9894
12:122702690:G:A	chr12	122702690	G	A	chr12_122702690_G_A	PASS	1.09949e-05	0	909512	10	NM_177551.4	ENST00000328880	ENSG00000182782	protein_coding	HCAR2	synonymous_variant	0	7.765	NA	NA	NA	NA	SYN	F	198	FALSE	FALSE	A	G	1.09949e-05	10	1.0829e-05	1	1.59335	0.21	0.128033	0.110047	1.35359	0.24	8
12:122702781:G:A	chr12	122702781	G	A	chr12_122702781_G_A	PASS	0.00115264	0.00414288	905744	1044	NM_177551.4	ENST00000328880	ENSG00000182782	protein_coding	HCAR2	missense_variant	0.00382531	0.006	0.055	tolerated(1)	benign(0)	NA	MISSENSE	P/L	168	FALSE	FALSE	A	G	0.00115264	1044	0.00120602	1	1.38287	0.24	0.0121784	0.0104054	1.3698	0.24	891
12:122703016:G:A	chr12	122703016	G	A	chr12_122703016_G_A	PASS	2.19899e-06	2.19898e-06	909510	2	NM_177551.4	ENST00000328880	ENSG00000182782	protein_coding	HCAR2	missense_variant	0	22.3	0.097	deleterious(0.03)	possibly_damaging(0.773)	NA	MISSENSE	R/C	90	FALSE	FALSE	A	G	2.19899e-06	2	2.70726e-06	1	1.40837	0.24	-0.256015	0.220095	1.35304	0.24	2
12:122703126:C:T	chr12	122703126	C	T	chr12_122703126_C_T	PASS	1.09949e-06	0	909512	1	NM_177551.4	ENST00000328880	ENSG00000182782	protein_coding	HCAR2	missense_variant	0	25.1	0.305	deleterious(0)	probably_damaging(0.989)	NA	MISSENSE	C/Y	53	FALSE	FALSE	T	C	1.09949e-06	1	1.35363e-06	1	0.325268	0.57	0.367537	0.31126	1.3943	0.24	1
12:122703147:C:T	chr12	122703147	C	T	chr12_122703147_C_T	PASS	1.09949e-06	0	909512	1	NM_177551.4	ENST00000328880	ENSG00000182782	protein_coding	HCAR2	missense_variant	0	24.1	0.332	deleterious(0)	probably_damaging(0.992)	NA	MISSENSE	G/D	46	FALSE	FALSE	T	C	1.09949e-06	1	1.35363e-06	1	0.46024	0.5	0.364985	0.311256	1.37504	0.24	1
12:122703277:G:A	chr12	122703277	G	A	chr12_122703277_G_A	PASS	1.20945e-05	4.39796e-06	909508	11	NM_177551.4	ENST00000328880	ENSG00000182782	protein_coding	HCAR2	missense_variant	9.29512e-05	5.789	0.084	tolerated_low_confidence(0.06)	benign(0)	NA	MISSENSE	R/W	3	FALSE	FALSE	A	G	1.20945e-05	11	9.47547e-06	1	2.00364	0.16	-0.137395	0.117644	1.36397	0.24	7
12:122716023:C:T	chr12	122716023	C	T	chr12_122716023_C_T;chr12_122716016_ACAAAGACGATGGC_A;chr12_122716019_A_G;chr12_122716024_G_A;chr12_122716028_G_A	PASS	2.23355e-06	0.0154786	895434	2	NM_006018.3	ENST00000528880	ENSG00000255398	protein_coding	HCAR3	missense_variant	1.56294e-05	23	0.254	tolerated(0.22)	probably_damaging(0.924)	NA	MISSENSE	V/I	239	TRUE	FALSE	T	C	2.23355e-06	2	1.37479e-06	1	0.629935	0.43	-0.364151	0.311255	1.36877	0.24	1
12:122730044:C:T	chr12	122730044	C	T	chr12_122730044_C_T	PASS	1.09949e-06	0	909512	1	NM_032554.4	ENST00000432564	ENSG00000196917	protein_coding	HCAR1	missense_variant	0	24.2	0.492	deleterious(0.04)	probably_damaging(0.999)	NA	MISSENSE	R/K	99	FALSE	FALSE	T	C	1.09949e-06	1	1.35363e-06	1	1.60915	0.2	-0.365824	0.31126	1.38133	0.24	1
12:122730074:C:T	chr12	122730074	C	T	chr12_122730074_C_T;chr12_122730074_C_A	PASS	3.29847e-06	0	909512	3	NM_032554.4	ENST00000432564	ENSG00000196917	protein_coding	HCAR1	missense_variant	0	23.5	0.426	deleterious(0)	possibly_damaging(0.74)	NA	MISSENSE	R/Q	89	TRUE	FALSE	T	C	3.29847e-06	3	4.06089e-06	1	0.731193	0.39	-0.211577	0.179704	1.3862	0.24	3
12:122715661:G:A	chr12	122715661	G	A	chr12_122715661_G_A	PASS	2.199e-06	8.79593e-06	909504	2	NM_006018.3	ENST00000528880	ENSG00000255398	protein_coding	HCAR3	synonymous_variant	0	3.016	NA	NA	NA	NA	SYN	G	359	FALSE	FALSE	A	G	2.199e-06	2	2.70729e-06	1	1.0782	0.3	0.26014	0.220096	1.39698	0.24	2
12:122715988:C:T	chr12	122715988	C	T	chr12_122715988_C_T	PASS	2.22125e-06	0.0100252	900394	2	NM_006018.3	ENST00000528880	ENSG00000255398	protein_coding	HCAR3	synonymous_variant	0	7.754	NA	NA	NA	NA	SYN	V	250	FALSE	FALSE	T	C	2.22125e-06	2	2.73462e-06	1	1.51456	0.22	0.18245	0.155629	1.37438	0.24	2
12:122702432:G:A	chr12	122702432	G	A	chr12_122702432_G_A	PASS	1.09949e-06	2.19898e-06	909510	1	NM_177551.4	ENST00000328880	ENSG00000182782	protein_coding	HCAR2	synonymous_variant	0	8.204	NA	NA	NA	NA	SYN	Y	284	FALSE	FALSE	A	G	1.09949e-06	1	1.35363e-06	1	1.93857	0.16	-0.355115	0.311257	1.30167	0.25	1
12:122702409:A:G	chr12	122702409	A	G	chr12_122702409_A_G	PASS	1.09949e-06	2.19898e-06	909510	1	NM_177551.4	ENST00000328880	ENSG00000182782	protein_coding	HCAR2	missense_variant	1.54842e-05	25.2	0.207	deleterious(0)	possibly_damaging(0.472)	NA	MISSENSE	V/A	292	FALSE	FALSE	G	A	1.09949e-06	1	1.35363e-06	1	1.93857	0.16	-0.355115	0.311257	1.30166	0.25	1
12:122702766:C:G	chr12	122702766	C	G	chr12_122702766_C_G	PASS	0.000320689	0.00572615	904304	290	NM_177551.4	ENST00000328880	ENSG00000182782	protein_coding	HCAR2	missense_variant	0.00376289	0.003	0.056	tolerated(0.1)	benign(0.015)	NA	MISSENSE	G/A	173	FALSE	FALSE	G	C	0.000320689	290	0.000337759	1	0.312936	0.58	-0.0221907	0.0193101	1.32061	0.25	250
12:122702854:C:G	chr12	122702854	C	G	chr12_122702854_C_G	PASS	2.19899e-06	2.19898e-06	909510	2	NM_177551.4	ENST00000328880	ENSG00000182782	protein_coding	HCAR2	missense_variant	0	24.2	0.368	deleterious(0)	probably_damaging(1)	NA	MISSENSE	A/P	144	FALSE	FALSE	G	C	2.19899e-06	2	1.35363e-06	1	0.642934	0.42	-0.356981	0.311291	1.3151	0.25	1
12:122715885:T:C	chr12	122715885	T	C	chr12_122715885_T_C	PASS	4.43153e-06	0.00757549	902622	4	NM_006018.3	ENST00000528880	ENSG00000255398	protein_coding	HCAR3	missense_variant	0	24.1	0.119	deleterious(0.03)	possibly_damaging(0.688)	NA	MISSENSE	M/V	285	FALSE	FALSE	C	T	4.43153e-06	4	4.08841e-06	1	0.105752	0.75	-0.20666	0.179715	1.32234	0.25	3
12:122715963:G:C	chr12	122715963	G	C	chr12_122715963_G_A;chr12_122715963_G_C	PASS	4.47787e-06	0.0178447	893282	4	NM_006018.3	ENST00000528880	ENSG00000255398	protein_coding	HCAR3	missense_variant	0	2.579	0.043	tolerated(0.5)	benign(0.01)	NA	MISSENSE	H/D	259	TRUE	FALSE	C	G	4.47787e-06	4	5.51183e-06	1	2.6227	0.11	0.179852	0.15563	1.3355	0.25	4
12:122729603:G:A	chr12	122729603	G	A	chr12_122729603_G_A	PASS	3.51838e-05	2.19898e-06	909510	32	NM_032554.4	ENST00000432564	ENSG00000196917	protein_coding	HCAR1	missense_variant	0.00010844	15.98	0.257	tolerated(0.2)	benign(0.19)	NA	MISSENSE	T/M	246	FALSE	FALSE	A	G	3.51838e-05	32	3.24872e-05	1	0.343282	0.56	0.0731727	0.063538	1.32627	0.25	24
12:122730189:T:C	chr12	122730189	T	C	chr12_122730189_T_C;chr12_122730189_T_G	PASS	1.09949e-06	0	909512	1	NM_032554.4	ENST00000432564	ENSG00000196917	protein_coding	HCAR1	missense_variant	0	23.2	0.102	tolerated(0.14)	possibly_damaging(0.627)	NA	MISSENSE	T/A	51	TRUE	FALSE	C	T	1.09949e-06	1	1.35363e-06	1	0.613729	0.43	-0.355757	0.311255	1.30639	0.25	1
12:122730302:G:A	chr12	122730302	G	A	chr12_122730302_G_A;chr12_122730302_G_T	PASS	8.7961e-06	1.97908e-05	909494	8	NM_032554.4	ENST00000432564	ENSG00000196917	protein_coding	HCAR1	missense_variant	0	17.28	0.039	tolerated(0.43)	benign(0.001)	NA	MISSENSE	T/I	13	TRUE	FALSE	A	G	8.7961e-06	8	9.47562e-06	1	2.39508	0.12	0.134045	0.117646	1.29823	0.25	7
12:122703095:C:T	chr12	122703095	C	T	chr12_122703095_C_A;chr12_122703095_C_T	PASS	1.09949e-06	0	909512	1	NM_177551.4	ENST00000328880	ENSG00000182782	protein_coding	HCAR2	synonymous_variant	0	10.85	NA	NA	NA	NA	SYN	R	63	TRUE	FALSE	T	C	1.09949e-06	1	1.35363e-06	1	1.8343	0.18	-0.35885	0.311258	1.32918	0.25	1
12:122716171:G:A	chr12	122716171	G	A	chr12_122716171_G_A;chr12_122716171_G_C	PASS	4.94774e-05	6.59694e-06	909506	45	NM_006018.3	ENST00000528880	ENSG00000255398	protein_coding	HCAR3	synonymous_variant	0	4.406	NA	NA	NA	NA	SYN	H	189	TRUE	FALSE	A	G	4.94774e-05	45	2.30118e-05	1	1.16076	0.28	0.0876891	0.0754982	1.34902	0.25	17
12:122729693:T:TTCA	chr12	122729693	T	TTCA	chr12_122729693_T_TTCA	PASS	6.48699e-05	0	909512	59	NM_032554.4	ENST00000432564	ENSG00000196917	protein_coding	HCAR1	inframe_insertion	3.09866e-05	12.16	NA	NA	NA	NA	INFRAME	K/MK	216	FALSE	TRUE	TTCA	T	6.48699e-05	59	6.09134e-05	1	1.42552	0.23	-0.0533017	0.0464028	1.31945	0.25	45
12:122702322:G:A	chr12	122702322	G	A	chr12_122702322_G_A	PASS	3.29849e-06	4.39796e-06	909508	3	NM_177551.4	ENST00000328880	ENSG00000182782	protein_coding	HCAR2	missense_variant	0	8.108	0.047	tolerated(0.16)	benign(0)	NA	MISSENSE	P/L	321	FALSE	FALSE	A	G	3.29849e-06	3	4.0609e-06	1	0.92598	0.34	0.203642	0.179705	1.28414	0.26	3
12:122702413:G:T	chr12	122702413	G	T	chr12_122702413_G_T	PASS	1.09949e-06	2.19898e-06	909510	1	NM_177551.4	ENST00000328880	ENSG00000182782	protein_coding	HCAR2	missense_variant	0	25.1	0.917	deleterious(0)	probably_damaging(0.999)	NA	MISSENSE	P/T	291	FALSE	FALSE	T	G	1.09949e-06	1	1.35363e-06	1	1.81619	0.18	-0.348103	0.311256	1.25078	0.26	1
12:122715713:G:A	chr12	122715713	G	A	chr12_122715713_G_A	PASS	1.09984e-06	0.000318852	909222	1	NM_006018.3	ENST00000528880	ENSG00000255398	protein_coding	HCAR3	missense_variant	0	22.4	0.065	deleterious_low_confidence(0)	benign(0.006)	NA	MISSENSE	P/L	342	FALSE	FALSE	A	G	1.09984e-06	1	1.35407e-06	1	1.09257	0.3	-0.351523	0.311278	1.27529	0.26	1
12:122715858:A:G	chr12	122715858	A	G	chr12_122715858_A_G	PASS	2.21068e-06	0.00529075	904700	2	NM_006018.3	ENST00000528880	ENSG00000255398	protein_coding	HCAR3	missense_variant	0	29.1	0.885	deleterious(0)	probably_damaging(1)	NA	MISSENSE	Y/H	294	FALSE	FALSE	G	A	2.21068e-06	2	1.36009e-06	1	2.70944	0.1	0.347658	0.311255	1.24759	0.26	1
12:122729598:G:A	chr12	122729598	G	A	chr12_122729598_G_A	PASS	1.09949e-06	2.19898e-06	909510	1	NM_032554.4	ENST00000432564	ENSG00000196917	protein_coding	HCAR1	missense_variant	0	5.727	0.031	tolerated(0.73)	benign(0.01)	NA	MISSENSE	P/S	248	FALSE	FALSE	A	G	1.09949e-06	1	1.35363e-06	1	1.22853	0.27	-0.35249	0.311257	1.2825	0.26	1
12:122730055:CA:C	chr12	122730055	CA	C	chr12_122730055_CA_C	PASS	2.63878e-05	0	909512	24	NM_032554.4	ENST00000432564	ENSG00000196917	protein_coding	HCAR1	frameshift_variant	1.54847e-05	24.5	NA	NA	NA	LC	PTV	L/X	95	FALSE	TRUE	C	CA	2.63878e-05	24	3.11335e-05	1	1.02823	0.31	-0.0727036	0.0649035	1.2548	0.26	23
12:122715522:A:G	chr12	122715522	A	G	chr12_122715522_A_G;chr12_122715522_A_T	PASS	0.00784748	0.0394233	873656	6856	NM_006018.3	ENST00000528880	ENSG00000255398	protein_coding	HCAR3	3_prime_UTR_variant	0.0251194	0.055	NA	NA	NA	NA	UTR	.	.	TRUE	FALSE	G	A	0.00784748	6856	0.00811338	1	0.51626	0.47	0.00454456	0.00404095	1.26479	0.26	5994
12:122702570:G:A	chr12	122702570	G	A	chr12_122702570_G_A	PASS	3.29852e-06	1.31939e-05	909500	3	NM_177551.4	ENST00000328880	ENSG00000182782	protein_coding	HCAR2	synonymous_variant	1.54832e-05	0.569	NA	NA	NA	NA	SYN	I	238	FALSE	FALSE	A	G	3.29852e-06	3	2.70729e-06	1	0.488246	0.48	-0.244334	0.220091	1.23243	0.27	2
12:122715900:G:A	chr12	122715900	G	A	chr12_122715900_G_A	PASS	3.3231e-06	0.00741057	902772	3	NM_006018.3	ENST00000528880	ENSG00000255398	protein_coding	HCAR3	missense_variant	0	23.7	0.127	deleterious(0)	possibly_damaging(0.838)	NA	MISSENSE	L/F	280	FALSE	FALSE	A	G	3.3231e-06	3	4.08781e-06	1	2.4485	0.12	0.197003	0.179705	1.20178	0.27	3
12:122716073:C:G	chr12	122716073	C	G	chr12_122716073_C_G;chr12_122716073_C_T	PASS	3.63017e-05	0.000510164	909048	33	NM_006018.3	ENST00000528880	ENSG00000255398	protein_coding	HCAR3	missense_variant	1.5539e-05	22	0.104	deleterious(0.01)	probably_damaging(0.964)	NA	MISSENSE	R/P	222	TRUE	FALSE	G	C	3.63017e-05	33	3.92742e-05	1	1.10944	0.29	-0.0634357	0.0578019	1.20444	0.27	29
12:122716191:A:G	chr12	122716191	A	G	chr12_122716191_A_G	PASS	4.39799e-06	6.59694e-06	909506	4	NM_006018.3	ENST00000528880	ENSG00000255398	protein_coding	HCAR3	missense_variant	0	21.1	0.096	tolerated(0.38)	benign(0.345)	NA	MISSENSE	C/R	183	FALSE	FALSE	G	A	4.39799e-06	4	4.06091e-06	1	1.75945	0.18	-0.197311	0.179706	1.20554	0.27	3
12:122716425:A:G	chr12	122716425	A	G	chr12_122716425_A_G	PASS	1.09949e-06	0	909512	1	NM_006018.3	ENST00000528880	ENSG00000255398	protein_coding	HCAR3	missense_variant	0	28.3	0.364	deleterious(0)	probably_damaging(1)	NA	MISSENSE	F/L	105	FALSE	FALSE	G	A	1.09949e-06	1	1.35363e-06	1	1.60327	0.21	-0.341082	0.311255	1.20084	0.27	1
12:122716653:C:T	chr12	122716653	C	T	chr12_122716653_C_T	PASS	4.39797e-06	2.19898e-06	909510	4	NM_006018.3	ENST00000528880	ENSG00000255398	protein_coding	HCAR3	missense_variant	0	22.8	0.188	deleterious(0)	probably_damaging(0.966)	NA	MISSENSE	V/M	29	FALSE	FALSE	T	C	4.39797e-06	4	5.41454e-06	1	2.37988	0.12	0.171356	0.15563	1.2123	0.27	4
12:122729360:G:C	chr12	122729360	G	C	chr12_122729360_G_C	PASS	4.39797e-06	2.19898e-06	909510	4	NM_032554.4	ENST00000432564	ENSG00000196917	protein_coding	HCAR1	missense_variant	0	12.61	0.043	tolerated_low_confidence(0.15)	benign(0.001)	NA	MISSENSE	A/G	327	FALSE	FALSE	C	G	4.39797e-06	4	4.0609e-06	1	0.267173	0.61	0.196972	0.179705	1.20141	0.27	3
12:122730179:A:G	chr12	122730179	A	G	chr12_122730179_A_G	PASS	2.19899e-06	2.19898e-06	909510	2	NM_032554.4	ENST00000432564	ENSG00000196917	protein_coding	HCAR1	missense_variant	0	28.7	0.714	deleterious(0)	probably_damaging(1)	NA	MISSENSE	L/P	54	FALSE	FALSE	G	A	2.19899e-06	2	1.35363e-06	1	0.0250568	0.87	-0.346833	0.311259	1.24164	0.27	1
12:122730260:A:G	chr12	122730260	A	G	chr12_122730260_A_G	PASS	1.0995e-06	4.39796e-06	909508	1	NM_032554.4	ENST00000432564	ENSG00000196917	protein_coding	HCAR1	missense_variant	0	22.7	0.133	deleterious(0)	benign(0.213)	NA	MISSENSE	V/A	27	FALSE	FALSE	G	A	1.0995e-06	1	1.35364e-06	1	0.17686	0.67	0.346503	0.311268	1.23921	0.27	1
12:122730291:C:T	chr12	122730291	C	T	chr12_122730291_C_G;chr12_122730291_C_T	PASS	1.09951e-06	1.31939e-05	909500	1	NM_032554.4	ENST00000432564	ENSG00000196917	protein_coding	HCAR1	missense_variant	0	24.1	0.15	deleterious(0)	possibly_damaging(0.897)	NA	MISSENSE	V/M	17	TRUE	FALSE	T	C	1.09951e-06	1	1.35365e-06	1	1.41709	0.23	-0.342408	0.311256	1.21019	0.27	1
12:122703376:C:CTGCCTTTA	chr12	122703376	C	CTGCCTTTA	chr12_122703376_C_T;chr12_122703376_C_CTGCCTTTA	PASS	1.23557e-06	0.110136	809342	1	NM_177551.4	ENST00000328880	ENSG00000182782	protein_coding	HCAR2	upstream_gene_variant	0	3.561	NA	NA	NA	NA	INTERGENIC	.	.	TRUE	TRUE	CTGCCTTTA	C	1.23557e-06	1	1.52129e-06	1	0.583748	0.44	0.341109	0.311256	1.20102	0.27	1
12:122702869:T:A	chr12	122702869	T	A	chr12_122702869_T_A	PASS	6.59696e-06	2.19898e-06	909510	6	NM_177551.4	ENST00000328880	ENSG00000182782	protein_coding	HCAR2	missense_variant	0	24.4	0.154	deleterious(0)	possibly_damaging(0.703)	NA	MISSENSE	I/F	139	FALSE	FALSE	A	T	6.59696e-06	6	8.12181e-06	1	1.1407	0.29	-0.13604	0.12707	1.14615	0.28	6
12:122703096:C:A	chr12	122703096	C	A	chr12_122703096_C_A;chr12_122703096_C_T;chr12_122703096_C_G	PASS	0.000100055	8.79593e-06	909504	91	NM_177551.4	ENST00000328880	ENSG00000182782	protein_coding	HCAR2	missense_variant	0	23.4	0.153	deleterious(0.04)	possibly_damaging(0.506)	NA	MISSENSE	R/L	63	TRUE	FALSE	A	C	0.000100055	91	0.000102877	1	1.21128	0.27	0.0384712	0.0357076	1.16078	0.28	76
12:122716161:A:C	chr12	122716161	A	C	chr12_122716161_A_C	PASS	1.42935e-05	8.79593e-06	909504	13	NM_006018.3	ENST00000528880	ENSG00000255398	protein_coding	HCAR3	missense_variant	0	26.7	0.526	deleterious(0)	probably_damaging(0.988)	NA	MISSENSE	F/V	193	FALSE	FALSE	C	A	1.42935e-05	13	1.62437e-05	1	0.957481	0.33	-0.0967867	0.0898552	1.16023	0.28	12
12:122716283:C:T	chr12	122716283	C	T	chr12_122716283_C_T	PASS	1.0995e-06	4.39796e-06	909508	1	NM_006018.3	ENST00000528880	ENSG00000255398	protein_coding	HCAR3	stop_gained	0	37	NA	NA	NA	LC	PTV	W/*	152	FALSE	FALSE	T	C	1.0995e-06	1	1.35363e-06	1	1.36199	0.24	-0.335952	0.311259	1.16496	0.28	1
12:122716436:C:T	chr12	122716436	C	T	chr12_122716436_C_T	PASS	0.000227595	0	909512	207	NM_006018.3	ENST00000528880	ENSG00000255398	protein_coding	HCAR3	missense_variant	0.000170458	24.6	0.406	deleterious(0)	possibly_damaging(0.832)	NA	MISSENSE	R/Q	101	FALSE	FALSE	T	C	0.000227595	207	0.000235532	1	0.767835	0.38	0.025277	0.023602	1.14697	0.28	174
12:122716524:C:G	chr12	122716524	C	G	chr12_122716524_C_G	PASS	1.09949e-06	0	909512	1	NM_006018.3	ENST00000528880	ENSG00000255398	protein_coding	HCAR3	missense_variant	0	25.3	0.861	deleterious(0)	probably_damaging(1)	NA	MISSENSE	A/P	72	FALSE	FALSE	G	C	1.09949e-06	1	1.35363e-06	1	2.96538	0.085	0.333979	0.311255	1.15135	0.28	1
12:122729940:C:T	chr12	122729940	C	T	chr12_122729940_C_T	PASS	1.09949e-06	0	909512	1	NM_032554.4	ENST00000432564	ENSG00000196917	protein_coding	HCAR1	missense_variant	0	12.25	0.132	tolerated(0.41)	benign(0.222)	NA	MISSENSE	G/S	134	FALSE	FALSE	T	C	1.09949e-06	1	1.35363e-06	1	1.17215	0.28	-0.334878	0.311257	1.15754	0.28	1
12:122729951:C:T	chr12	122729951	C	T	chr12_122729951_C_G;chr12_122729951_C_T	PASS	1.64925e-05	1.09949e-05	909502	15	NM_032554.4	ENST00000432564	ENSG00000196917	protein_coding	HCAR1	missense_variant	0	15.27	0.15	tolerated(0.19)	benign(0.025)	NA	MISSENSE	R/Q	130	TRUE	FALSE	T	C	1.64925e-05	15	1.35364e-05	1	1.28847	0.26	0.10698	0.0984291	1.1813	0.28	10
12:122730020:G:T	chr12	122730020	G	T	chr12_122730020_G_A;chr12_122730020_G_T	PASS	2.19902e-06	1.75919e-05	909496	2	NM_032554.4	ENST00000432564	ENSG00000196917	protein_coding	HCAR1	missense_variant	0	26.3	0.831	deleterious(0)	probably_damaging(0.999)	NA	MISSENSE	T/K	107	TRUE	FALSE	T	G	2.19902e-06	2	2.7073e-06	1	0.436219	0.51	0.235496	0.220095	1.14485	0.28	2
12:122703362:G:T	chr12	122703362	G	T	chr12_122703362_G_A;chr12_122703362_G_T	PASS	2.21222e-06	0.00598563	904068	2	NM_177551.4	ENST00000328880	ENSG00000182782	protein_coding	HCAR2	upstream_gene_variant	0	3.807	NA	NA	NA	NA	INTERGENIC	.	.	TRUE	FALSE	T	G	2.21222e-06	2	2.72345e-06	1	0.778498	0.38	-0.239511	0.220092	1.18425	0.28	2
12:122715484:A:G	chr12	122715484	A	G	chr12_122715484_A_G	PASS	2.28533e-06	0.0377851	875146	2	NM_006018.3	ENST00000528880	ENSG00000255398	protein_coding	HCAR3	3_prime_UTR_variant	0	1.526	NA	NA	NA	NA	UTR	.	.	FALSE	FALSE	G	A	2.28533e-06	2	2.8138e-06	1	0.716905	0.4	-0.235707	0.220092	1.14693	0.28	2
12:122715838:G:C	chr12	122715838	G	C	chr12_122715838_G_C	PASS	1.54502e-05	0.00370748	906140	14	NM_006018.3	ENST00000528880	ENSG00000255398	protein_coding	HCAR3	synonymous_variant	0	6.358	NA	NA	NA	NA	SYN	S	300	FALSE	FALSE	C	G	1.54502e-05	14	1.35798e-06	1	2.7323	0.098	0.337972	0.311263	1.17898	0.28	1
12:122716741:T:G	chr12	122716741	T	G	chr12_122716741_T_G;chr12_122716741_T_C	PASS	0.000159432	3.95817e-05	909476	145	NM_006018.3	ENST00000528880	ENSG00000255398	protein_coding	HCAR3	5_prime_UTR_variant	0	10.48	NA	NA	NA	NA	UTR	.	.	TRUE	FALSE	G	T	0.000159432	145	1.08294e-05	1	0.0136188	0.91	0.118804	0.110107	1.16422	0.28	8
12:122716749:G:A	chr12	122716749	G	A	chr12_122716749_G_A	PASS	2.19908e-06	4.39796e-05	909472	2	NM_006018.3	ENST00000528880	ENSG00000255398	protein_coding	HCAR3	5_prime_UTR_variant	0	9.487	NA	NA	NA	NA	UTR	.	.	FALSE	FALSE	A	G	2.19908e-06	2	2.70737e-06	1	0.977915	0.32	0.240147	0.220093	1.19054	0.28	2
12:122716764:C:T	chr12	122716764	C	T	chr12_122716764_C_T	PASS	1.53959e-05	0.000197908	909332	14	NM_006018.3	ENST00000528880	ENSG00000255398	protein_coding	HCAR3	5_prime_UTR_variant	7.74353e-05	4.546	NA	NA	NA	NA	UTR	.	.	FALSE	FALSE	T	C	1.53959e-05	14	1.48929e-05	1	1.3507	0.25	-0.101966	0.0938483	1.18048	0.28	11
12:122729245:C:T	chr12	122729245	C	T	chr12_122729245_C_T;chr12_122729245_C_G	PASS	9.96228e-06	0.00671129	903408	9	NM_032554.4	ENST00000432564	ENSG00000196917	protein_coding	HCAR1	3_prime_UTR_variant	0	0.06	NA	NA	NA	NA	UTR	.	.	TRUE	FALSE	T	C	9.96228e-06	9	6.81388e-06	1	0.151021	0.7	-0.149007	0.139201	1.14587	0.28	5
12:122730369:G:A	chr12	122730369	G	A	chr12_122730369_G_A	PASS	2.97282e-05	0.00141175	908228	27	NM_032554.4	ENST00000432564	ENSG00000196917	protein_coding	HCAR1	5_prime_UTR_variant	1.54847e-05	1.591	NA	NA	NA	NA	UTR	.	.	FALSE	FALSE	A	G	2.97282e-05	27	3.25326e-05	1	1.82336	0.18	0.0682589	0.0635386	1.1541	0.28	24
12:122702201:G:A	chr12	122702201	G	A	chr12_122702201_G_A;chr12_122702201_G_T	PASS	8.79595e-06	2.19898e-06	909510	8	NM_177551.4	ENST00000328880	ENSG00000182782	protein_coding	HCAR2	synonymous_variant	4.64511e-05	0.073	NA	NA	NA	NA	SYN	T	361	TRUE	FALSE	A	G	8.79595e-06	8	6.76815e-06	1	0.788924	0.37	0.1483	0.139209	1.13488	0.29	5
12:122702471:C:T	chr12	122702471	C	T	chr12_122702471_C_T	PASS	8.79606e-06	1.53929e-05	909498	8	NM_177551.4	ENST00000328880	ENSG00000182782	protein_coding	HCAR2	synonymous_variant	3.09713e-05	0.087	NA	NA	NA	NA	SYN	S	271	FALSE	FALSE	T	C	8.79606e-06	8	9.47552e-06	1	0.404018	0.53	-0.125355	0.117658	1.13511	0.29	7
12:122702318:A:T	chr12	122702318	A	T	chr12_122702318_A_T	PASS	1.09949e-06	0	909512	1	NM_177551.4	ENST00000328880	ENSG00000182782	protein_coding	HCAR2	missense_variant	0	0.003	0.028	tolerated(1)	benign(0)	NA	MISSENSE	D/E	322	FALSE	FALSE	T	A	1.09949e-06	1	1.35363e-06	1	1.80369	0.18	-0.329194	0.31126	1.11856	0.29	1
12:122703097:G:A	chr12	122703097	G	A	chr12_122703097_G_A	PASS	9.89542e-06	0	909512	9	NM_177551.4	ENST00000328880	ENSG00000182782	protein_coding	HCAR2	missense_variant	0	22.3	0.198	deleterious(0.02)	benign(0.068)	NA	MISSENSE	R/W	63	FALSE	FALSE	A	G	9.89542e-06	9	8.12178e-06	1	0.0389287	0.84	-0.134581	0.12707	1.12172	0.29	6
12:122703212:G:C	chr12	122703212	G	C	chr12_122703212_G_C;chr12_122703212_G_T	PASS	1.09949e-06	2.19898e-06	909510	1	NM_177551.4	ENST00000328880	ENSG00000182782	protein_coding	HCAR2	missense_variant	1.54866e-05	0.069	0.006	tolerated(0.51)	benign(0.003)	NA	MISSENSE	D/E	24	TRUE	FALSE	C	G	1.09949e-06	1	1.35363e-06	1	0.970416	0.32	0.330788	0.311308	1.12907	0.29	1
12:122715634:C:G	chr12	122715634	C	G	chr12_122715634_C_G	PASS	1.09949e-06	0	909512	1	NM_006018.3	ENST00000528880	ENSG00000255398	protein_coding	HCAR3	missense_variant	0	17.35	0.015	deleterious_low_confidence(0.01)	benign(0.11)	NA	MISSENSE	K/N	368	FALSE	FALSE	G	C	1.09949e-06	1	1.35363e-06	1	0.304727	0.58	-0.326066	0.311256	1.09743	0.29	1
12:122715744:T:A	chr12	122715744	T	A	chr12_122715744_T_A	PASS	1.09979e-06	0.000274873	909262	1	NM_006018.3	ENST00000528880	ENSG00000255398	protein_coding	HCAR3	missense_variant	0	17.12	0.097	tolerated(0.27)	benign(0.003)	NA	MISSENSE	T/S	332	FALSE	FALSE	A	T	1.09979e-06	1	1.35396e-06	1	0.388043	0.53	-0.331282	0.311262	1.13278	0.29	1
12:122715750:C:T	chr12	122715750	C	T	chr12_122715750_C_T	PASS	2.19955e-06	0.000257281	909278	2	NM_006018.3	ENST00000528880	ENSG00000255398	protein_coding	HCAR3	missense_variant	0	15.81	0.106	tolerated(0.2)	benign(0.055)	NA	MISSENSE	E/K	330	FALSE	FALSE	T	C	2.19955e-06	2	1.35391e-06	1	1.60115	0.21	0.3276	0.311255	1.10778	0.29	1
12:122716162:CAT:C	chr12	122716162	CAT	C	chr12_122716164_T_C;chr12_122716162_CAT_C	PASS	1.0995e-06	4.39796e-06	909508	1	NM_006018.3	ENST00000528880	ENSG00000255398	protein_coding	HCAR3	frameshift_variant	0	24.9	NA	NA	NA	LC	PTV	M/X	192	TRUE	TRUE	C	CAT	1.0995e-06	1	1.35363e-06	1	1.82956	0.18	0.330276	0.311256	1.12595	0.29	1
12:122716340:T:G	chr12	122716340	T	G	chr12_122716340_T_G;chr12_122716340_T_C	PASS	4.39798e-06	4.39796e-06	909508	4	NM_006018.3	ENST00000528880	ENSG00000255398	protein_coding	HCAR3	missense_variant	0	25.6	0.154	deleterious(0)	probably_damaging(0.996)	NA	MISSENSE	H/P	133	TRUE	FALSE	G	T	4.39798e-06	4	2.70727e-06	1	1.25152	0.26	-0.231753	0.220097	1.10872	0.29	2
12:122716667:T:G	chr12	122716667	T	G	chr12_122716667_T_G	PASS	1.09949e-06	0	909512	1	NM_006018.3	ENST00000528880	ENSG00000255398	protein_coding	HCAR3	missense_variant	0	13.47	0.036	tolerated(0.21)	benign(0.101)	NA	MISSENSE	D/A	24	FALSE	FALSE	G	T	1.09949e-06	1	1.35363e-06	1	0.737816	0.39	-0.328497	0.311259	1.11383	0.29	1
12:122729352:A:C	chr12	122729352	A	C	chr12_122729352_A_C	PASS	1.09949e-06	2.19898e-06	909510	1	NM_032554.4	ENST00000432564	ENSG00000196917	protein_coding	HCAR1	missense_variant	0	4.723	0.045	tolerated_low_confidence(0.56)	benign(0)	NA	MISSENSE	F/V	330	FALSE	FALSE	C	A	1.09949e-06	1	1.35363e-06	1	1.34187	0.25	-0.332746	0.311258	1.14283	0.29	1
12:122729469:T:C	chr12	122729469	T	C	chr12_122729469_T_C	PASS	1.0995e-06	4.39796e-06	909508	1	NM_032554.4	ENST00000432564	ENSG00000196917	protein_coding	HCAR1	missense_variant	0	19.06	0.083	tolerated(0.06)	benign(0.045)	NA	MISSENSE	K/E	291	FALSE	FALSE	C	T	1.0995e-06	1	1.35363e-06	1	0.00646732	0.94	0.327219	0.311259	1.10519	0.29	1
12:122729628:A:G	chr12	122729628	A	G	chr12_122729628_A_G	PASS	4.39801e-06	1.09949e-05	909502	4	NM_032554.4	ENST00000432564	ENSG00000196917	protein_coding	HCAR1	missense_variant	0	15.17	0.497	tolerated(0.09)	possibly_damaging(0.516)	NA	MISSENSE	S/P	238	FALSE	FALSE	G	A	4.39801e-06	4	5.41458e-06	1	2.15114	0.14	-0.163474	0.15563	1.10334	0.29	4
12:122729646:A:C	chr12	122729646	A	C	chr12_122729646_A_C	PASS	4.39816e-06	4.39796e-05	909472	4	NM_032554.4	ENST00000432564	ENSG00000196917	protein_coding	HCAR1	missense_variant	0	16.27	0.289	deleterious(0.04)	benign(0.068)	NA	MISSENSE	C/G	232	FALSE	FALSE	C	A	4.39816e-06	4	2.70739e-06	1	2.08178	0.15	-0.231799	0.220093	1.1092	0.29	2
12:122730021:T:A	chr12	122730021	T	A	chr12_122730021_T_A	PASS	7.69644e-06	0	909512	7	NM_032554.4	ENST00000432564	ENSG00000196917	protein_coding	HCAR1	missense_variant	6.20078e-05	23.7	0.708	tolerated(0.05)	probably_damaging(0.998)	NA	MISSENSE	T/S	107	FALSE	FALSE	A	T	7.69644e-06	7	5.41452e-06	1	1.09654	0.3	0.16563	0.155651	1.13233	0.29	4
12:122730293:T:A	chr12	122730293	T	A	chr12_122730293_T_A	PASS	3.7383e-05	8.79593e-06	909504	34	NM_032554.4	ENST00000432564	ENSG00000196917	protein_coding	HCAR1	missense_variant	6.19444e-05	14.75	0.155	tolerated(0.13)	benign(0.007)	NA	MISSENSE	Q/L	16	FALSE	FALSE	A	T	3.7383e-05	34	3.92557e-05	1	0.315404	0.57	0.0613159	0.057801	1.12532	0.29	29
12:122703356:G:T	chr12	122703356	G	T	chr12_122703356_G_A;chr12_122703356_G_T	PASS	2.20603e-06	0.00319732	906604	2	NM_177551.4	ENST00000328880	ENSG00000182782	protein_coding	HCAR2	5_prime_UTR_variant	0	12.21	NA	NA	NA	NA	UTR	.	.	TRUE	FALSE	T	G	2.20603e-06	2	2.71576e-06	1	0.981425	0.32	0.234269	0.220091	1.13299	0.29	2
12:122715497:T:A	chr12	122715497	T	A	chr12_122715497_T_A;chr12_122715497_T_C	PASS	1.12106e-06	0.0192367	892016	1	NM_006018.3	ENST00000528880	ENSG00000255398	protein_coding	HCAR3	3_prime_UTR_variant	0	8.301	NA	NA	NA	NA	UTR	.	.	TRUE	FALSE	A	T	1.12106e-06	1	1.38024e-06	1	0.0468323	0.83	0.331076	0.31126	1.13138	0.29	1
12:122703163:C:T	chr12	122703163	C	T	chr12_122703163_C_T;chr12_122703163_C_G	PASS	1.09949e-06	0	909512	1	NM_177551.4	ENST00000328880	ENSG00000182782	protein_coding	HCAR2	missense_variant	1.54885e-05	24	0.571	deleterious(0)	probably_damaging(1)	NA	MISSENSE	G/R	41	TRUE	FALSE	T	C	1.09949e-06	1	1.35363e-06	1	0.297926	0.59	-0.321195	0.311257	1.06487	0.3	1
12:122715881:T:C	chr12	122715881	T	C	chr12_122715881_T_C	PASS	1.10774e-06	0.00744795	902738	1	NM_006018.3	ENST00000528880	ENSG00000255398	protein_coding	HCAR3	missense_variant	0	26.4	0.479	deleterious(0)	probably_damaging(0.999)	NA	MISSENSE	N/S	286	FALSE	FALSE	C	T	1.10774e-06	1	1.36266e-06	1	2.777	0.096	0.321645	0.31134	1.0673	0.3	1
12:122716454:A:G	chr12	122716454	A	G	chr12_122716454_A_G;chr12_122716454_A_T	PASS	1.09949e-06	0	909512	1	NM_006018.3	ENST00000528880	ENSG00000255398	protein_coding	HCAR3	missense_variant	0	27.5	0.177	deleterious(0)	probably_damaging(0.997)	NA	MISSENSE	F/S	95	TRUE	FALSE	G	A	1.09949e-06	1	1.35363e-06	1	2.23956	0.13	0.319868	0.311255	1.05611	0.3	1
12:122703362:G:A	chr12	122703362	G	A	chr12_122703362_G_A;chr12_122703362_G_T	PASS	5.53056e-06	0.00598563	904068	5	NM_177551.4	ENST00000328880	ENSG00000182782	protein_coding	HCAR2	upstream_gene_variant	1.5526e-05	4.378	NA	NA	NA	NA	INTERGENIC	.	.	TRUE	FALSE	A	G	5.53056e-06	5	4.08518e-06	1	0.509054	0.48	0.184373	0.179713	1.05254	0.3	3
12:122729269:T:C	chr12	122729269	T	C	chr12_122729269_T_C	PASS	9.25281e-05	0.00184714	907832	84	NM_032554.4	ENST00000432564	ENSG00000196917	protein_coding	HCAR1	3_prime_UTR_variant	0.000154861	1.201	NA	NA	NA	NA	UTR	.	.	FALSE	FALSE	C	T	9.25281e-05	84	9.76419e-05	1	0.929604	0.33	0.0381827	0.0366852	1.08331	0.3	72
12:122702537:A:G	chr12	122702537	A	G	chr12_122702537_A_G	PASS	7.69654e-06	1.31939e-05	909500	7	NM_177551.4	ENST00000328880	ENSG00000182782	protein_coding	HCAR2	synonymous_variant	0	1.444	NA	NA	NA	NA	SYN	V	249	FALSE	FALSE	G	A	7.69654e-06	7	8.12192e-06	1	0.0103171	0.92	-0.128865	0.127073	1.0284	0.31	6
12:122702933:G:A	chr12	122702933	G	A	chr12_122702933_G_T;chr12_122702933_G_A	PASS	2.19898e-06	0	909512	2	NM_177551.4	ENST00000328880	ENSG00000182782	protein_coding	HCAR2	synonymous_variant	0	11.62	NA	NA	NA	NA	SYN	F	117	TRUE	FALSE	A	G	2.19898e-06	2	1.35363e-06	1	0.0232882	0.88	-0.317218	0.311254	1.03868	0.31	1
12:122702824:T:C	chr12	122702824	T	C	chr12_122702824_T_C	PASS	1.09949e-06	0	909512	1	NM_177551.4	ENST00000328880	ENSG00000182782	protein_coding	HCAR2	missense_variant	0	0.001	0.133	tolerated(0.97)	benign(0)	NA	MISSENSE	I/V	154	FALSE	FALSE	C	T	1.09949e-06	1	1.35363e-06	1	1.6414	0.2	0.315014	0.31126	1.02426	0.31	1
12:122703241:T:G	chr12	122703241	T	G	chr12_122703241_T_G;chr12_122703241_T_C	PASS	7.69644e-06	0	909512	7	NM_177551.4	ENST00000328880	ENSG00000182782	protein_coding	HCAR2	missense_variant	0	1.039	0.05	tolerated(0.06)	benign(0.021)	NA	MISSENSE	K/Q	15	TRUE	FALSE	G	T	7.69644e-06	7	8.12178e-06	1	0.276487	0.6	-0.128934	0.127072	1.02951	0.31	6
12:122715944:T:G	chr12	122715944	T	G	chr12_122715944_T_G	PASS	1.22757e-05	0.0147728	896076	11	NM_006018.3	ENST00000528880	ENSG00000255398	protein_coding	HCAR3	missense_variant	0	6.488	0.082	tolerated(0.52)	benign(0.021)	NA	MISSENSE	N/T	265	FALSE	FALSE	G	T	1.22757e-05	11	1.37314e-05	1	1.01851	0.31	-0.0990978	0.0984315	1.01358	0.31	10
12:122715986:C:T	chr12	122715986	C	T	chr12_122715986_C_T;chr12_122715986_C_G	PASS	0.000168176	0.0128003	897870	151	NM_006018.3	ENST00000528880	ENSG00000255398	protein_coding	HCAR3	missense_variant	0.000219918	23.5	0.159	tolerated(0.13)	possibly_damaging(0.752)	NA	MISSENSE	R/Q	251	TRUE	FALSE	T	C	0.000168176	151	0.000152204	1	0.859007	0.35	-0.0242275	0.0240886	1.01156	0.31	112
12:122716335:C:T	chr12	122716335	C	T	chr12_122716335_C_T	PASS	5.49748e-06	4.39796e-06	909508	5	NM_006018.3	ENST00000528880	ENSG00000255398	protein_coding	HCAR3	missense_variant	1.54952e-05	11.53	0.051	tolerated(0.58)	benign(0.044)	NA	MISSENSE	A/T	135	FALSE	FALSE	T	C	5.49748e-06	5	5.41454e-06	1	0.380801	0.54	-0.158456	0.155629	1.03666	0.31	4
12:122730155:A:T	chr12	122730155	A	T	chr12_122730155_A_T	PASS	1.09949e-06	0	909512	1	NM_032554.4	ENST00000432564	ENSG00000196917	protein_coding	HCAR1	missense_variant	0	25.7	0.313	deleterious(0.02)	probably_damaging(0.998)	NA	MISSENSE	F/Y	62	FALSE	FALSE	T	A	1.09949e-06	1	1.35363e-06	1	3.19622	0.074	-0.317189	0.311255	1.0385	0.31	1
12:122715499:A:C	chr12	122715499	A	C	chr12_122715499_A_C	PASS	6.79519e-05	0.0129938	897694	61	NM_006018.3	ENST00000528880	ENSG00000255398	protein_coding	HCAR3	3_prime_UTR_variant	0	1.136	NA	NA	NA	NA	UTR	.	.	FALSE	FALSE	C	A	6.79519e-05	61	1.37123e-06	1	0.52263	0.47	-0.314342	0.311268	1.01985	0.31	1
12:122715557:G:C	chr12	122715557	G	C	chr12_122715557_G_C	PASS	2.20104e-06	0.000934567	908662	2	NM_006018.3	ENST00000528880	ENSG00000255398	protein_coding	HCAR3	3_prime_UTR_variant	0	12.78	NA	NA	NA	NA	UTR	.	.	FALSE	FALSE	C	G	2.20104e-06	2	2.70984e-06	1	1.49965	0.22	0.224962	0.220096	1.04471	0.31	2
12:122729317:G:A	chr12	122729317	G	A	chr12_122729317_G_A	PASS	1.09953e-06	3.73827e-05	909478	1	NM_032554.4	ENST00000432564	ENSG00000196917	protein_coding	HCAR1	synonymous_variant	0	0.059	NA	NA	NA	NA	SYN	H	341	FALSE	FALSE	A	G	1.09953e-06	1	1.35368e-06	1	0.548929	0.46	-0.314646	0.311256	1.0219	0.31	1
12:122729392:C:T	chr12	122729392	C	T	chr12_122729392_C_T	PASS	7.69645e-06	2.19898e-06	909510	7	NM_032554.4	ENST00000432564	ENSG00000196917	protein_coding	HCAR1	synonymous_variant	0	0.059	NA	NA	NA	NA	SYN	S	316	FALSE	FALSE	T	C	7.69645e-06	7	6.76817e-06	1	0.700544	0.4	0.142475	0.139199	1.04763	0.31	5
12:122702784:ATCT:A	chr12	122702784	ATCT	A	chr12_122702785_T_A;chr12_122702784_ATCT_A;chr12_122702786_C_T	PASS	4.42025e-06	0.00504226	904926	4	NM_177551.4	ENST00000328880	ENSG00000182782	protein_coding	HCAR2	inframe_deletion	0	2.691	NA	NA	NA	NA	INFRAME	KM/M	166-167	TRUE	TRUE	A	ATCT	4.42025e-06	4	2.72196e-06	1	0.586809	0.44	0.217122	0.220093	0.973183	0.32	2
12:122702361:A:G	chr12	122702361	A	G	chr12_122702361_A_G	PASS	7.69645e-06	2.19898e-06	909510	7	NM_177551.4	ENST00000328880	ENSG00000182782	protein_coding	HCAR2	missense_variant	1.54856e-05	22.8	0.22	deleterious(0)	possibly_damaging(0.632)	NA	MISSENSE	L/S	308	FALSE	FALSE	G	A	7.69645e-06	7	6.76817e-06	1	0.82052	0.37	-0.137802	0.139199	0.980025	0.32	5
12:122702410:C:T	chr12	122702410	C	T	chr12_122702410_C_T	PASS	9.89579e-06	3.73827e-05	909478	9	NM_177551.4	ENST00000328880	ENSG00000182782	protein_coding	HCAR2	missense_variant	3.09722e-05	0.995	0.17	deleterious(0)	benign(0.384)	NA	MISSENSE	V/M	292	FALSE	FALSE	T	C	9.89579e-06	9	9.47575e-06	1	0.435143	0.51	-0.116285	0.117652	0.976892	0.32	7
12:122730209:A:T	chr12	122730209	A	T	chr12_122730209_A_G;chr12_122730209_A_T	PASS	1.09949e-06	0	909512	1	NM_032554.4	ENST00000432564	ENSG00000196917	protein_coding	HCAR1	missense_variant	0	21.4	0.091	deleterious(0)	benign(0.216)	NA	MISSENSE	M/K	44	TRUE	FALSE	T	A	1.09949e-06	1	1.35363e-06	1	0.444759	0.5	-0.309623	0.311255	0.989541	0.32	1
12:122729593:C:T	chr12	122729593	C	T	chr12_122729594_G_A;chr12_122729592_TCG_T;chr12_122729593_C_T	PASS	1.0995e-06	4.39796e-06	909508	1	NM_032554.4	ENST00000432564	ENSG00000196917	protein_coding	HCAR1	synonymous_variant	0	0.162	NA	NA	NA	NA	SYN	S	249	TRUE	FALSE	T	C	1.0995e-06	1	1.35364e-06	1	0.48249	0.49	-0.306351	0.311256	0.96873	0.32	1
12:122702936:G:T	chr12	122702936	G	T	chr12_122702936_G_T	PASS	2.96872e-05	3.29847e-05	909482	27	NM_177551.4	ENST00000328880	ENSG00000182782	protein_coding	HCAR2	synonymous_variant	3.09789e-05	9.985	NA	NA	NA	NA	SYN	I	116	FALSE	FALSE	T	G	2.96872e-05	27	3.1134e-05	1	0.430947	0.51	-0.062916	0.0649047	0.93966	0.33	23
12:122716064:T:G	chr12	122716064	T	G	chr12_122716064_T_G	PASS	1.10061e-06	0.00101813	908586	1	NM_006018.3	ENST00000528880	ENSG00000255398	protein_coding	HCAR3	missense_variant	0	26.7	0.288	deleterious(0)	probably_damaging(0.959)	NA	MISSENSE	K/T	225	FALSE	FALSE	G	T	1.10061e-06	1	1.35494e-06	1	0.196479	0.66	-0.303429	0.311255	0.950345	0.33	1
12:122716184:G:A	chr12	122716184	G	A	chr12_122716184_G_A;chr12_122716184_G_T	PASS	3.29849e-06	6.59694e-06	909506	3	NM_006018.3	ENST00000528880	ENSG00000255398	protein_coding	HCAR3	missense_variant	0	0.002	0.034	tolerated(0.15)	benign(0.062)	NA	MISSENSE	T/I	185	TRUE	FALSE	A	G	3.29849e-06	3	4.06091e-06	1	0.797453	0.37	0.17572	0.179704	0.956151	0.33	3
12:122730291:C:G	chr12	122730291	C	G	chr12_122730291_C_G;chr12_122730291_C_T	PASS	1.09951e-05	1.31939e-05	909500	10	NM_032554.4	ENST00000432564	ENSG00000196917	protein_coding	HCAR1	missense_variant	0	18.79	0.01	tolerated(0.06)	benign(0.034)	NA	MISSENSE	V/L	17	TRUE	FALSE	G	C	1.09951e-05	10	1.08292e-05	1	0.25287	0.62	0.106508	0.110048	0.936698	0.33	8
12:122703266:C:T	chr12	122703266	C	T	chr12_122703266_C_T;chr12_122703266_C_A	PASS	4.39796e-06	0	909512	4	NM_177551.4	ENST00000328880	ENSG00000182782	protein_coding	HCAR2	synonymous_variant	0	1.031	NA	NA	NA	NA	SYN	L	6	TRUE	FALSE	T	C	4.39796e-06	4	5.41452e-06	1	1.02791	0.31	-0.153119	0.155629	0.967998	0.33	4
12:122716267:G:T	chr12	122716267	G	T	chr12_122716267_G_T;chr12_122716267_G_A	PASS	2.199e-06	8.79593e-06	909504	2	NM_006018.3	ENST00000528880	ENSG00000255398	protein_coding	HCAR3	synonymous_variant	0	3.932	NA	NA	NA	NA	SYN	G	157	TRUE	FALSE	T	G	2.199e-06	2	2.70728e-06	1	2.85873	0.091	0.2126	0.220091	0.933084	0.33	2
12:122729270:ATCTT:A	chr12	122729270	ATCTT	A	chr12_122729270_ATCTT_A;chr12_122729271_T_C	PASS	1.11114e-06	0.0104803	899980	1	NM_032554.4	ENST00000432564	ENSG00000196917	protein_coding	HCAR1	3_prime_UTR_variant	0	6.217	NA	NA	NA	NA	UTR	.	.	TRUE	TRUE	A	ATCTT	1.11114e-06	1	1.36793e-06	1	0.184439	0.67	-0.300473	0.311263	0.931869	0.33	1
12:122702181:G:C	chr12	122702181	G	C	chr12_122702181_G_C	PASS	2.19902e-06	1.53929e-05	909498	2	NM_177551.4	ENST00000328880	ENSG00000182782	protein_coding	HCAR2	3_prime_UTR_variant	0	1.611	NA	NA	NA	NA	UTR	.	.	FALSE	FALSE	C	G	2.19902e-06	2	2.70728e-06	1	0.21057	0.65	-0.21155	0.220097	0.923842	0.34	2
12:122702197:G:A	chr12	122702197	G	A	chr12_122702197_G_A	PASS	1.09953e-06	3.29847e-05	909482	1	NM_177551.4	ENST00000328880	ENSG00000182782	protein_coding	HCAR2	missense_variant	1.6276e-05	9.536	0.067	deleterious_low_confidence(0)	benign(0)	NA	MISSENSE	P/S	363	FALSE	FALSE	A	G	1.09953e-06	1	1.35366e-06	1	1.76899	0.18	-0.299023	0.311254	0.922951	0.34	1
12:122702497:T:C	chr12	122702497	T	C	chr12_122702497_T_C	PASS	1.09951e-06	1.75919e-05	909496	1	NM_177551.4	ENST00000328880	ENSG00000182782	protein_coding	HCAR2	missense_variant	0	7.256	0.04	tolerated(0.5)	benign(0.012)	NA	MISSENSE	T/A	263	FALSE	FALSE	C	T	1.09951e-06	1	1.35365e-06	1	0.85516	0.36	0.296146	0.311257	0.905261	0.34	1
12:122703015:C:T	chr12	122703015	C	T	chr12_122703015_C_T;chr12_122703015_C_G;chr12_122703015_C_A	PASS	1.31939e-05	2.19898e-06	909510	12	NM_177551.4	ENST00000328880	ENSG00000182782	protein_coding	HCAR2	missense_variant	0	7.711	0.03	tolerated(0.38)	benign(0.003)	NA	MISSENSE	R/H	90	TRUE	FALSE	T	C	1.31939e-05	12	5.41452e-06	1	1.33119	0.25	0.149568	0.155629	0.923622	0.34	4
12:122703096:C:T	chr12	122703096	C	T	chr12_122703096_C_A;chr12_122703096_C_T;chr12_122703096_C_G	PASS	1.20944e-05	2.19898e-06	909510	11	NM_177551.4	ENST00000328880	ENSG00000182782	protein_coding	HCAR2	missense_variant	0	23.8	0.253	deleterious(0.04)	possibly_damaging(0.853)	NA	MISSENSE	R/Q	63	TRUE	FALSE	T	C	1.20944e-05	11	1.08291e-05	1	0.560617	0.45	-0.105188	0.110065	0.913349	0.34	8
12:122715627:A:G	chr12	122715627	A	G	chr12_122715627_A_G	PASS	2.19899e-06	2.19898e-06	909510	2	NM_006018.3	ENST00000528880	ENSG00000255398	protein_coding	HCAR3	missense_variant	0	7.753	0.049	tolerated_low_confidence(0.18)	benign(0)	NA	MISSENSE	C/R	371	FALSE	FALSE	G	A	2.19899e-06	2	2.70727e-06	1	1.05439	0.3	0.211506	0.220147	0.923033	0.34	2
12:122716716:C:T	chr12	122716716	C	T	chr12_122716716_C_T	PASS	1.09954e-06	4.17806e-05	909474	1	NM_006018.3	ENST00000528880	ENSG00000255398	protein_coding	HCAR3	missense_variant	0	0.003	0.077	tolerated_low_confidence(0.79)	benign(0)	NA	MISSENSE	D/N	8	FALSE	FALSE	T	C	1.09954e-06	1	1.35367e-06	1	0.981694	0.32	-0.29695	0.311279	0.910053	0.34	1
12:122729303:T:C	chr12	122729303	T	C	chr12_122729303_T_C	PASS	8.79635e-06	4.83776e-05	909468	8	NM_032554.4	ENST00000432564	ENSG00000196917	protein_coding	HCAR1	missense_variant	0	0.631	0.019	deleterious_low_confidence(0)	benign(0.005)	NA	MISSENSE	H/R	346	FALSE	FALSE	C	T	8.79635e-06	8	6.76856e-06	1	0.381805	0.54	-0.132492	0.1392	0.905941	0.34	5
12:122730006:C:T	chr12	122730006	C	T	chr12_122730006_C_T	PASS	9.89542e-06	0	909512	9	NM_032554.4	ENST00000432564	ENSG00000196917	protein_coding	HCAR1	missense_variant	1.54895e-05	25.7	0.567	deleterious(0)	probably_damaging(0.923)	NA	MISSENSE	D/N	112	FALSE	FALSE	T	C	9.89542e-06	9	1.0829e-05	1	0.167739	0.68	-0.105731	0.110047	0.9231	0.34	8
12:122703342:T:C	chr12	122703342	T	C	chr12_122703342_T_C	PASS	2.20062e-06	0.000743256	908836	2	NM_177551.4	ENST00000328880	ENSG00000182782	protein_coding	HCAR2	5_prime_UTR_variant	0	4.708	NA	NA	NA	NA	UTR	.	.	FALSE	FALSE	C	T	2.20062e-06	2	2.70924e-06	1	1.05077	0.31	-0.208892	0.220092	0.900813	0.34	2
12:122715532:A:G	chr12	122715532	A	G	chr12_122715532_A_G	PASS	3.31123e-06	0.00385262	906008	3	NM_006018.3	ENST00000528880	ENSG00000255398	protein_coding	HCAR3	3_prime_UTR_variant	0	13.05	NA	NA	NA	NA	UTR	.	.	FALSE	FALSE	G	A	3.31123e-06	3	4.07695e-06	1	0.9365	0.33	0.173234	0.179704	0.929284	0.34	3
12:122730390:C:T	chr12	122730390	C	T	chr12_122730390_C_T	PASS	1.12089e-06	0.0190872	892152	1	NM_032554.4	ENST00000432564	ENSG00000196917	protein_coding	HCAR1	5_prime_UTR_variant	0	7.588	NA	NA	NA	NA	UTR	.	.	FALSE	FALSE	T	C	1.12089e-06	1	1.38004e-06	1	0.61812	0.43	0.294861	0.311255	0.897432	0.34	1
12:122702780:C:T	chr12	122702780	C	T	chr12_122702780_C_T	PASS	1.75919e-05	0	909512	16	NM_177551.4	ENST00000328880	ENSG00000182782	protein_coding	HCAR2	synonymous_variant	3.09703e-05	1.098	NA	NA	NA	NA	SYN	P	168	FALSE	FALSE	T	C	1.75919e-05	16	1.48899e-05	1	1.54206	0.21	0.0883742	0.0938486	0.886738	0.35	11
12:122702248:T:C	chr12	122702248	T	C	chr12_122702248_T_C	PASS	1.10007e-06	0.000529955	909030	1	NM_177551.4	ENST00000328880	ENSG00000182782	protein_coding	HCAR2	missense_variant	4.65318e-05	6.808	0.052	tolerated_low_confidence(0.18)	benign(0)	NA	MISSENSE	M/V	346	FALSE	FALSE	C	T	1.10007e-06	1	1.35439e-06	1	0.45968	0.5	0.28946	0.311256	0.864854	0.35	1
12:122702496:G:A	chr12	122702496	G	A	chr12_122702496_G_A	PASS	7.69682e-06	5.05766e-05	909466	7	NM_177551.4	ENST00000328880	ENSG00000182782	protein_coding	HCAR2	missense_variant	0	4.195	0.096	tolerated(0.22)	benign(0.109)	NA	MISSENSE	T/M	263	FALSE	FALSE	A	G	7.69682e-06	7	8.12216e-06	1	1.96502	0.16	-0.118027	0.127071	0.862715	0.35	6
12:122702874:T:C	chr12	122702874	T	C	chr12_122702874_T_C	PASS	6.59696e-06	2.19898e-06	909510	6	NM_177551.4	ENST00000328880	ENSG00000182782	protein_coding	HCAR2	missense_variant	0	24.9	0.195	deleterious(0)	probably_damaging(0.931)	NA	MISSENSE	N/S	137	FALSE	FALSE	C	T	6.59696e-06	6	8.12181e-06	1	1.15729	0.28	-0.117715	0.127075	0.858116	0.35	6
12:122715681:A:G	chr12	122715681	A	G	chr12_122715681_A_G	PASS	8.02655e-05	3.29847e-05	909482	73	NM_006018.3	ENST00000528880	ENSG00000255398	protein_coding	HCAR3	missense_variant	4.649e-05	2.758	0.035	tolerated_low_confidence(1)	benign(0)	NA	MISSENSE	W/R	353	FALSE	FALSE	G	A	8.02655e-05	73	8.52815e-05	1	0.499636	0.48	0.0365681	0.0392187	0.869397	0.35	63
12:122716305:C:T	chr12	122716305	C	T	chr12_122716305_C_T	PASS	1.0995e-06	4.39796e-06	909508	1	NM_006018.3	ENST00000528880	ENSG00000255398	protein_coding	HCAR3	missense_variant	0	15.37	0.113	tolerated(0.11)	benign(0.219)	NA	MISSENSE	A/T	145	FALSE	FALSE	T	C	1.0995e-06	1	1.35363e-06	1	0.245378	0.62	-0.287911	0.311258	0.855606	0.35	1
12:122729700:G:A	chr12	122729700	G	A	chr12_122729700_G_A;chr12_122729700_G_C	PASS	0.000100054	2.19898e-06	909510	91	NM_032554.4	ENST00000432564	ENSG00000196917	protein_coding	HCAR1	missense_variant	0.000154899	26.9	0.22	deleterious(0)	probably_damaging(0.993)	NA	MISSENSE	R/W	214	TRUE	FALSE	A	G	0.000100054	91	9.88153e-05	1	0.378122	0.54	-0.0341199	0.0364346	0.876975	0.35	73
12:122729915:A:G	chr12	122729915	A	G	chr12_122729915_A_G	PASS	0.000193527	8.79593e-05	909432	176	NM_032554.4	ENST00000432564	ENSG00000196917	protein_coding	HCAR1	missense_variant	0.000139431	23.5	0.538	deleterious(0)	possibly_damaging(0.866)	NA	MISSENSE	L/P	142	FALSE	FALSE	G	A	0.000193527	176	0.000207125	1	1.9698	0.16	-0.0233481	0.0251713	0.860384	0.35	153
12:122730282:G:C	chr12	122730282	G	C	chr12_122730282_G_C	PASS	1.86916e-05	1.31939e-05	909500	17	NM_032554.4	ENST00000432564	ENSG00000196917	protein_coding	HCAR1	missense_variant	0	23.9	0.276	deleterious(0.01)	possibly_damaging(0.858)	NA	MISSENSE	P/A	20	FALSE	FALSE	C	G	1.86916e-05	17	2.3012e-05	1	0.53074	0.47	-0.0707649	0.0754934	0.878656	0.35	17
12:122716815:C:T	chr12	122716815	C	T	chr12_122716815_C_T;chr12_122716815_C_A	PASS	1.5453e-05	0.0038922	905972	14	NM_006018.3	ENST00000528880	ENSG00000255398	protein_coding	HCAR3	upstream_gene_variant	4.65448e-05	3.679	NA	NA	NA	NA	INTERGENIC	.	.	TRUE	FALSE	T	C	1.5453e-05	14	1.35884e-05	1	0.34716	0.56	-0.0918941	0.0984565	0.871137	0.35	10
12:122729207:A:AG	chr12	122729207	A	AG	chr12_122729207_A_AG	FAIL	6.80207e-06	0.515078	441042	3	NM_032554.4	ENST00000432564	ENSG00000196917	protein_coding	HCAR1	3_prime_UTR_variant	0	0.356	NA	NA	NA	NA	UTR	.	.	FALSE	TRUE	AG	A	6.80207e-06	3	2.78865e-06	1	0.792104	0.37	0.288771	0.311266	0.860682	0.35	2
12:122729629:C:T	chr12	122729629	C	T	chr12_122729629_C_G;chr12_122729629_C_T	PASS	3.29848e-06	2.19898e-06	909510	3	NM_032554.4	ENST00000432564	ENSG00000196917	protein_coding	HCAR1	synonymous_variant	0	1.032	NA	NA	NA	NA	SYN	V	237	TRUE	FALSE	T	C	3.29848e-06	3	4.0609e-06	1	2.43813	0.12	0.168931	0.179705	0.883687	0.35	3
12:122730343:G:A	chr12	122730343	G	A	chr12_122730343_G_A	PASS	1.09964e-06	0.000131939	909392	1	NM_032554.4	ENST00000432564	ENSG00000196917	protein_coding	HCAR1	5_prime_UTR_variant	0	8.806	NA	NA	NA	NA	UTR	.	.	FALSE	FALSE	A	G	1.09964e-06	1	1.35381e-06	1	0.428953	0.51	-0.289706	0.311256	0.866323	0.35	1
12:122702426:G:A	chr12	122702426	G	A	chr12_122702426_G_A	PASS	6.37775e-05	0.000109949	909412	58	NM_177551.4	ENST00000328880	ENSG00000182782	protein_coding	HCAR2	synonymous_variant	9.28936e-05	9.857	NA	NA	NA	NA	SYN	N	286	FALSE	FALSE	A	G	6.37775e-05	58	6.7689e-05	1	1.12932	0.29	-0.040619	0.0440213	0.851399	0.36	50
12:122702754:C:T	chr12	122702754	C	T	chr12_122702754_C_T	PASS	2.19898e-06	0	909512	2	NM_177551.4	ENST00000328880	ENSG00000182782	protein_coding	HCAR2	missense_variant	0	22.8	0.823	deleterious(0)	probably_damaging(1)	NA	MISSENSE	C/Y	177	FALSE	FALSE	T	C	2.19898e-06	2	2.70726e-06	1	0.0493801	0.82	0.201033	0.220091	0.834314	0.36	2
12:122716473:G:A	chr12	122716473	G	A	chr12_122716473_G_T;chr12_122716473_G_A;chr12_122716473_G_C	PASS	5.49745e-06	0	909512	5	NM_006018.3	ENST00000528880	ENSG00000255398	protein_coding	HCAR3	missense_variant	0	11.46	0.347	deleterious(0)	benign(0.393)	NA	MISSENSE	R/W	89	TRUE	FALSE	A	G	5.49745e-06	5	4.06089e-06	1	2.26929	0.13	-0.163481	0.179705	0.827591	0.36	3
12:122729946:C:T	chr12	122729946	C	T	chr12_122729946_C_T	PASS	3.29848e-06	2.19898e-06	909510	3	NM_032554.4	ENST00000432564	ENSG00000196917	protein_coding	HCAR1	missense_variant	0	23	0.208	deleterious(0)	probably_damaging(0.999)	NA	MISSENSE	A/T	132	FALSE	FALSE	T	C	3.29848e-06	3	4.0609e-06	1	0.792781	0.37	-0.163407	0.179704	0.826844	0.36	3
12:122730129:GA:G	chr12	122730129	GA	G	chr12_122730129_GA_G;chr12_122730129_G_GA	PASS	3.07858e-05	2.19898e-06	909510	28	NM_032554.4	ENST00000432564	ENSG00000196917	protein_coding	HCAR1	frameshift_variant	0	16.07	NA	NA	NA	LC	PTV	F/X	70	TRUE	TRUE	G	GA	3.07858e-05	28	2.84263e-05	1	1.03873	0.31	-0.0595678	0.0649056	0.842285	0.36	21
12:122703315:C:T	chr12	122703315	C	T	chr12_122703315_C_T;chr12_122703315_C_G;chr12_122703315_C_A	PASS	0.000126447	4.39796e-05	909472	115	NM_177551.4	ENST00000328880	ENSG00000182782	protein_coding	HCAR2	5_prime_UTR_variant	6.19828e-05	3.519	NA	NA	NA	NA	UTR	.	.	TRUE	FALSE	T	C	0.000126447	115	0.000138071	1	0.0087679	0.93	-0.0283732	0.0308249	0.847251	0.36	102
12:122730337:C:T	chr12	122730337	C	T	chr12_122730337_C_T	PASS	1.09956e-05	5.93725e-05	909458	10	NM_032554.4	ENST00000432564	ENSG00000196917	protein_coding	HCAR1	start_lost	0	19.59	NA	tolerated(0.11)	benign(0.027)	NA	START_LOST	M/I	1	FALSE	FALSE	T	C	1.09956e-05	10	1.08298e-05	1	1.23759	0.27	-0.10151	0.110048	0.850857	0.36	8
12:122702495:C:T	chr12	122702495	C	T	chr12_122702495_C_T	PASS	1.31952e-05	0.000101153	909420	12	NM_177551.4	ENST00000328880	ENSG00000182782	protein_coding	HCAR2	synonymous_variant	1.54847e-05	0.165	NA	NA	NA	NA	SYN	T	263	FALSE	FALSE	T	C	1.31952e-05	12	1.35377e-05	1	0.849379	0.36	-0.088253	0.0984336	0.803844	0.37	10
12:122702472:G:A	chr12	122702472	G	A	chr12_122702472_G_A	PASS	4.39808e-06	2.63878e-05	909488	4	NM_177551.4	ENST00000328880	ENSG00000182782	protein_coding	HCAR2	missense_variant	0	21.7	0.337	deleterious(0.02)	benign(0.183)	NA	MISSENSE	S/L	271	FALSE	FALSE	A	G	4.39808e-06	4	1.35367e-06	1	0.539721	0.46	-0.27805	0.311256	0.798015	0.37	1
12:122715666:GA:G	chr12	122715666	GA	G	chr12_122715667_A_G;chr12_122715666_GA_G	PASS	1.0995e-06	1.09949e-05	909502	1	NM_006018.3	ENST00000528880	ENSG00000255398	protein_coding	HCAR3	frameshift_variant	0	14.27	NA	NA	NA	LC	PTV	Y/X	357	TRUE	TRUE	G	GA	1.0995e-06	1	1.35365e-06	1	0.160671	0.69	0.277278	0.311255	0.793592	0.37	1
12:122716686:A:G	chr12	122716686	A	G	chr12_122716686_A_G	PASS	7.47654e-05	0	909512	68	NM_006018.3	ENST00000528880	ENSG00000255398	protein_coding	HCAR3	missense_variant	0	25.6	0.417	deleterious(0.01)	probably_damaging(0.987)	NA	MISSENSE	C/R	18	FALSE	FALSE	G	A	7.47654e-05	68	1.35363e-06	1	0.409621	0.52	0.276178	0.311302	0.787069	0.37	1
12:122729460:T:C	chr12	122729460	T	C	chr12_122729460_T_C	PASS	1.09949e-06	0	909512	1	NM_032554.4	ENST00000432564	ENSG00000196917	protein_coding	HCAR1	missense_variant	1.54914e-05	9.047	0.04	tolerated(0.54)	benign(0.001)	NA	MISSENSE	I/V	294	FALSE	FALSE	C	T	1.09949e-06	1	1.35363e-06	1	0.0173567	0.9	-0.278401	0.311256	0.800029	0.37	1
12:122703291:G:A	chr12	122703291	G	A	chr12_122703291_G_A;chr12_122703291_G_C	PASS	1.64924e-05	4.39796e-06	909508	15	NM_177551.4	ENST00000328880	ENSG00000182782	protein_coding	HCAR2	5_prime_UTR_variant	0	0.506	NA	NA	NA	NA	UTR	.	.	TRUE	FALSE	A	G	1.64924e-05	15	1.62437e-05	1	0.466033	0.49	0.079757	0.0898545	0.787877	0.37	12
12:122715524:A:G	chr12	122715524	A	G	chr12_122715524_A_G	PASS	2.20707e-06	0.0036657	906178	2	NM_006018.3	ENST00000528880	ENSG00000255398	protein_coding	HCAR3	3_prime_UTR_variant	0	7.922	NA	NA	NA	NA	UTR	.	.	FALSE	FALSE	G	A	2.20707e-06	2	1.35863e-06	1	0.107594	0.74	0.279214	0.311255	0.804713	0.37	1
12:122715955:C:T	chr12	122715955	C	T	chr12_122715955_C_T;chr12_122715955_C_G	PASS	2.23737e-06	0.0171565	893908	2	NM_006018.3	ENST00000528880	ENSG00000255398	protein_coding	HCAR3	synonymous_variant	0	0.326	NA	NA	NA	NA	SYN	S	261	TRUE	FALSE	T	C	2.23737e-06	2	1.37668e-06	1	0.479766	0.49	0.276916	0.311254	0.791527	0.37	1
12:122730413:G:T	chr12	122730413	G	T	chr12_122730413_G_T	PASS	1.19245e-06	0.0779539	838612	1	NM_032554.4	ENST00000432564	ENSG00000196917	protein_coding	HCAR1	5_prime_UTR_variant	0	1.953	NA	NA	NA	NA	UTR	.	.	FALSE	FALSE	T	G	1.19245e-06	1	1.46825e-06	1	0.871615	0.35	-0.277387	0.311258	0.794205	0.37	1
12:122702098:G:T	chr12	122702098	G	T	chr12_122702098_G_T	PASS	3.29934e-06	0.000261679	909274	3	NM_177551.4	ENST00000328880	ENSG00000182782	protein_coding	HCAR2	3_prime_UTR_variant	6.20501e-05	11.79	NA	NA	NA	NA	UTR	.	.	FALSE	FALSE	T	G	3.29934e-06	3	4.06197e-06	1	0.000141011	0.99	0.159325	0.179714	0.785962	0.38	3
12:122702812:G:A	chr12	122702812	G	A	chr12_122702812_G_A	PASS	1.09949e-06	2.19898e-06	909510	1	NM_177551.4	ENST00000328880	ENSG00000182782	protein_coding	HCAR2	synonymous_variant	1.5488e-05	5.14	NA	NA	NA	NA	SYN	L	158	FALSE	FALSE	A	G	1.09949e-06	1	1.35363e-06	1	0.179445	0.67	-0.272325	0.311258	0.76548	0.38	1
12:122703215:A:G	chr12	122703215	A	G	chr12_122703215_A_G	PASS	1.09949e-06	0	909512	1	NM_177551.4	ENST00000328880	ENSG00000182782	protein_coding	HCAR2	synonymous_variant	0	0.115	NA	NA	NA	NA	SYN	D	23	FALSE	FALSE	G	A	1.09949e-06	1	1.35363e-06	1	1.25362	0.26	-0.272592	0.311307	0.766739	0.38	1
12:122702460:G:A	chr12	122702460	G	A	chr12_122702460_G_A	PASS	1.09949e-06	2.19898e-06	909510	1	NM_177551.4	ENST00000328880	ENSG00000182782	protein_coding	HCAR2	missense_variant	0	18.22	0.146	tolerated(0.09)	benign(0.407)	NA	MISSENSE	A/V	275	FALSE	FALSE	A	G	1.09949e-06	1	1.35363e-06	1	0.004662	0.95	0.276036	0.311259	0.786477	0.38	1
12:122730063:A:G	chr12	122730063	A	G	chr12_122730063_A_G	PASS	3.29847e-06	0	909512	3	NM_032554.4	ENST00000432564	ENSG00000196917	protein_coding	HCAR1	missense_variant	1.54851e-05	24.7	0.498	deleterious(0)	probably_damaging(1)	NA	MISSENSE	F/L	93	FALSE	FALSE	G	A	3.29847e-06	3	4.06089e-06	1	0.689576	0.41	0.158158	0.179706	0.774562	0.38	3
12:122703316:G:A	chr12	122703316	G	A	chr12_122703316_G_A;chr12_122703316_G_T	PASS	1.75926e-05	4.17806e-05	909474	16	NM_177551.4	ENST00000328880	ENSG00000182782	protein_coding	HCAR2	5_prime_UTR_variant	0	0.035	NA	NA	NA	NA	UTR	.	.	TRUE	FALSE	A	G	1.75926e-05	16	1.62441e-05	1	0.690265	0.41	-0.0784767	0.0898538	0.762797	0.38	12
12:122716480:G:A	chr12	122716480	G	A	chr12_122716480_G_A	PASS	1.64924e-05	2.19898e-06	909510	15	NM_006018.3	ENST00000528880	ENSG00000255398	protein_coding	HCAR3	synonymous_variant	1.54871e-05	2.292	NA	NA	NA	NA	SYN	Y	86	FALSE	FALSE	A	G	1.64924e-05	15	1.62436e-05	1	0.0750026	0.78	-0.0781409	0.0898539	0.75628	0.38	12
12:122716645:C:T	chr12	122716645	C	T	chr12_122716645_C_T	PASS	7.69644e-06	0	909512	7	NM_006018.3	ENST00000528880	ENSG00000255398	protein_coding	HCAR3	synonymous_variant	0	0.101	NA	NA	NA	NA	SYN	P	31	FALSE	FALSE	T	C	7.69644e-06	7	5.41452e-06	1	0.229403	0.63	0.137501	0.155631	0.78059	0.38	4
12:122716795:G:A	chr12	122716795	G	A	chr12_122716795_G_A	PASS	6.38095e-05	0.000611317	908956	58	NM_006018.3	ENST00000528880	ENSG00000255398	protein_coding	HCAR3	5_prime_UTR_variant	0.000108426	10.24	NA	NA	NA	NA	UTR	.	.	FALSE	FALSE	A	G	6.38095e-05	58	7.04277e-05	1	1.88966	0.17	-0.0376144	0.0431704	0.759166	0.38	52
12:122729302:G:A	chr12	122729302	G	A	chr12_122729302_G_A;chr12_122729302_G_T	PASS	1.09964e-06	0.000138536	909386	1	NM_032554.4	ENST00000432564	ENSG00000196917	protein_coding	HCAR1	synonymous_variant	0	0.805	NA	NA	NA	NA	SYN	H	346	TRUE	FALSE	A	G	1.09964e-06	1	1.35381e-06	1	0.0579961	0.81	-0.271145	0.311256	0.75887	0.38	1
12:122729488:G:A	chr12	122729488	G	A	chr12_122729488_G_A	PASS	7.58654e-05	6.59694e-06	909506	69	NM_032554.4	ENST00000432564	ENSG00000196917	protein_coding	HCAR1	synonymous_variant	0.000123916	0.2	NA	NA	NA	NA	SYN	S	284	FALSE	FALSE	A	G	7.58654e-05	69	7.98649e-05	1	0.75519	0.38	0.0352408	0.0405257	0.756188	0.38	59
12:122702960:A:G	chr12	122702960	A	G	chr12_122702960_A_G	PASS	0.000862474	0.00182296	907854	783	NM_177551.4	ENST00000328880	ENSG00000182782	protein_coding	HCAR2	synonymous_variant	0.000697804	9.837	NA	NA	NA	NA	SYN	A	108	FALSE	FALSE	G	A	0.000862474	783	0.000199137	1	0.171963	0.68	-0.0220715	0.0256806	0.738674	0.39	147
12:122702609:C:A	chr12	122702609	C	A	chr12_122702609_C_A;chr12_122702609_C_T	PASS	9.45618e-05	5.93725e-05	909458	86	NM_177551.4	ENST00000328880	ENSG00000182782	protein_coding	HCAR2	missense_variant	0.000139366	22.8	0.149	deleterious(0.01)	benign(0.33)	NA	MISSENSE	K/N	225	TRUE	FALSE	A	C	9.45618e-05	86	9.61132e-05	1	0.0657762	0.8	0.031949	0.0369433	0.747897	0.39	71
12:122702719:G:A	chr12	122702719	G	A	chr12_122702719_G_A	PASS	5.49745e-06	0	909512	5	NM_177551.4	ENST00000328880	ENSG00000182782	protein_coding	HCAR2	missense_variant	1.5488e-05	24	0.32	deleterious(0)	probably_damaging(1)	NA	MISSENSE	H/Y	189	FALSE	FALSE	A	G	5.49745e-06	5	6.76815e-06	1	6.9742e-05	0.99	-0.119058	0.139198	0.731556	0.39	5
12:122703033:A:T	chr12	122703033	A	T	chr12_122703033_A_T	PASS	4.39796e-06	0	909512	4	NM_177551.4	ENST00000328880	ENSG00000182782	protein_coding	HCAR2	missense_variant	0	7.774	0.101	deleterious(0)	benign(0.003)	NA	MISSENSE	M/K	84	FALSE	FALSE	T	A	4.39796e-06	4	4.06089e-06	1	0.496814	0.48	-0.153697	0.179707	0.731478	0.39	3
12:122703193:G:A	chr12	122703193	G	A	chr12_122703193_G_A	PASS	1.09949e-06	0	909512	1	NM_177551.4	ENST00000328880	ENSG00000182782	protein_coding	HCAR2	missense_variant	0	23.2	0.203	deleterious(0.01)	possibly_damaging(0.842)	NA	MISSENSE	P/S	31	FALSE	FALSE	A	G	1.09949e-06	1	1.35363e-06	1	0.421927	0.52	0.265256	0.311255	0.726268	0.39	1
12:122715970:C:G	chr12	122715970	C	G	chr12_122715970_C_G;chr12_122715970_C_T	PASS	4.48837e-06	0.0201427	891192	4	NM_006018.3	ENST00000528880	ENSG00000255398	protein_coding	HCAR3	missense_variant	0	22.4	0.161	deleterious(0.01)	benign(0.03)	NA	MISSENSE	W/C	256	TRUE	FALSE	G	C	4.48837e-06	4	5.52527e-06	1	1.35492	0.24	-0.134811	0.155629	0.750354	0.39	4
12:122716588:C:T	chr12	122716588	C	T	chr12_122716588_C_T	PASS	2.19898e-06	0	909512	2	NM_006018.3	ENST00000528880	ENSG00000255398	protein_coding	HCAR3	stop_gained	0	36	NA	NA	NA	LC	PTV	W/*	50	FALSE	FALSE	T	C	2.19898e-06	2	2.70726e-06	1	1.20243	0.27	-0.187438	0.22009	0.725291	0.39	2
12:122729474:T:C	chr12	122729474	T	C	chr12_122729474_T_C	PASS	4.39798e-06	4.39796e-06	909508	4	NM_032554.4	ENST00000432564	ENSG00000196917	protein_coding	HCAR1	missense_variant	0	22.2	0.219	tolerated(0.11)	benign(0.035)	NA	MISSENSE	Y/C	289	FALSE	FALSE	C	T	4.39798e-06	4	1.35364e-06	1	0.418847	0.52	0.265577	0.311262	0.727996	0.39	1
12:122729711:G:A	chr12	122729711	G	A	chr12_122729711_G_A;chr12_122729711_G_C	PASS	2.19898e-05	0	909512	20	NM_032554.4	ENST00000432564	ENSG00000196917	protein_coding	HCAR1	missense_variant	1.54899e-05	20.1	0.077	tolerated(0.07)	benign(0.315)	NA	MISSENSE	A/V	210	TRUE	FALSE	A	G	2.19898e-05	20	2.30117e-05	1	0.541183	0.46	0.0649061	0.0754929	0.739195	0.39	17
12:122702618:C:A	chr12	122702618	C	A	chr12_122702618_C_A	PASS	4.398e-06	8.79593e-06	909504	4	NM_177551.4	ENST00000328880	ENSG00000182782	protein_coding	HCAR2	synonymous_variant	0	3.859	NA	NA	NA	NA	SYN	R	222	FALSE	FALSE	A	C	4.398e-06	4	5.41457e-06	1	1.31103	0.25	-0.131071	0.155629	0.709307	0.4	4
12:122702299:C:T	chr12	122702299	C	T	chr12_122702299_C_T	PASS	2.19907e-06	4.17806e-05	909474	2	NM_177551.4	ENST00000328880	ENSG00000182782	protein_coding	HCAR2	missense_variant	1.54828e-05	0.36	0.046	tolerated(0.35)	benign(0)	NA	MISSENSE	V/I	329	FALSE	FALSE	T	C	2.19907e-06	2	1.35369e-06	1	0.0652877	0.8	0.263647	0.311266	0.717433	0.4	1
12:122702968:T:G	chr12	122702968	T	G	chr12_122702968_T_G	PASS	1.09949e-06	2.19898e-06	909510	1	NM_177551.4	ENST00000328880	ENSG00000182782	protein_coding	HCAR2	missense_variant	1.55222e-05	19.93	0.066	tolerated(0.2)	benign(0.401)	NA	MISSENSE	M/L	106	FALSE	FALSE	G	T	1.09949e-06	1	1.35363e-06	1	0.733702	0.39	0.263287	0.311258	0.715515	0.4	1
12:122703177:A:G	chr12	122703177	A	G	chr12_122703177_A_G	PASS	5.49753e-06	1.31939e-05	909500	5	NM_177551.4	ENST00000328880	ENSG00000182782	protein_coding	HCAR2	missense_variant	0	23.3	0.314	deleterious(0.02)	probably_damaging(0.947)	NA	MISSENSE	L/P	36	FALSE	FALSE	G	A	5.49753e-06	5	6.76826e-06	1	0.247593	0.62	-0.11732	0.139199	0.710353	0.4	5
12:122715773:T:A	chr12	122715773	T	A	chr12_122715773_T_A	PASS	2.20006e-06	0.000490373	909066	2	NM_006018.3	ENST00000528880	ENSG00000255398	protein_coding	HCAR3	missense_variant	0	15.13	0.014	tolerated(0.09)	benign(0.115)	NA	MISSENSE	D/V	322	FALSE	FALSE	A	T	2.20006e-06	2	1.35422e-06	1	1.04263	0.31	-0.261224	0.311257	0.704348	0.4	1
12:122729898:C:T	chr12	122729898	C	T	chr12_122729898_C_T	PASS	3.29847e-06	0	909512	3	NM_032554.4	ENST00000432564	ENSG00000196917	protein_coding	HCAR1	missense_variant	0	4.568	0.19	tolerated(0.23)	benign(0.217)	NA	MISSENSE	V/M	148	FALSE	FALSE	T	C	3.29847e-06	3	2.70726e-06	1	0.613365	0.43	-0.18522	0.220092	0.708219	0.4	2
12:122716285:C:G	chr12	122716285	C	G	chr12_122716285_C_G	PASS	2.19899e-06	4.39796e-06	909508	2	NM_006018.3	ENST00000528880	ENSG00000255398	protein_coding	HCAR3	synonymous_variant	0	6.899	NA	NA	NA	NA	SYN	L	151	FALSE	FALSE	G	C	2.19899e-06	2	2.70727e-06	1	0.435119	0.51	-0.186102	0.220091	0.714987	0.4	2
12:122716648:C:T	chr12	122716648	C	T	chr12_122716648_C_T	PASS	6.59694e-06	0	909512	6	NM_006018.3	ENST00000528880	ENSG00000255398	protein_coding	HCAR3	synonymous_variant	0	5.311	NA	NA	NA	NA	SYN	L	30	FALSE	FALSE	T	C	6.59694e-06	6	6.76815e-06	1	1.70203	0.19	0.117263	0.139199	0.70966	0.4	5
12:122716763:G:A	chr12	122716763	G	A	chr12_122716763_G_A	PASS	2.1992e-06	9.89542e-05	909422	2	NM_006018.3	ENST00000528880	ENSG00000255398	protein_coding	HCAR3	5_prime_UTR_variant	0	9.29	NA	NA	NA	NA	UTR	.	.	FALSE	FALSE	A	G	2.1992e-06	2	2.70752e-06	1	1.33329	0.25	-0.186977	0.220096	0.721693	0.4	2
12:122716815:C:A	chr12	122716815	C	A	chr12_122716815_C_T;chr12_122716815_C_A	PASS	1.10379e-06	0.0038922	905972	1	NM_006018.3	ENST00000528880	ENSG00000255398	protein_coding	HCAR3	upstream_gene_variant	0	2.984	NA	NA	NA	NA	INTERGENIC	.	.	TRUE	FALSE	A	C	1.10379e-06	1	1.35884e-06	1	0.0289334	0.86	-0.26076	0.311256	0.701853	0.4	1
12:122729275:C:T	chr12	122729275	C	T	chr12_122729275_C_T	PASS	7.8189e-05	0.00160086	908056	71	NM_032554.4	ENST00000432564	ENSG00000196917	protein_coding	HCAR1	3_prime_UTR_variant	3.0978e-05	3.064	NA	NA	NA	NA	UTR	.	.	FALSE	FALSE	T	C	7.8189e-05	71	1.89812e-05	1	3.73183	0.053	0.0704784	0.0831996	0.71758	0.4	14
12:122702983:G:C	chr12	122702983	G	C	chr12_122702983_G_A;chr12_122702983_G_C	PASS	1.09949e-06	2.19898e-06	909510	1	NM_177551.4	ENST00000328880	ENSG00000182782	protein_coding	HCAR2	missense_variant	0	23.5	0.614	deleterious(0.01)	probably_damaging(0.991)	NA	MISSENSE	R/G	101	TRUE	FALSE	C	G	1.09949e-06	1	1.35363e-06	1	0.169935	0.68	-0.258628	0.311267	0.690378	0.41	1
12:122716032:C:T	chr12	122716032	C	T	chr12_122716032_C_T	PASS	1.65613e-05	0.00416047	905728	15	NM_006018.3	ENST00000528880	ENSG00000255398	protein_coding	HCAR3	missense_variant	0	24.3	0.319	deleterious(0)	probably_damaging(0.998)	NA	MISSENSE	V/M	236	FALSE	FALSE	T	C	1.65613e-05	15	1.90279e-05	1	0.363939	0.55	-0.0684142	0.0831893	0.676328	0.41	14
12:122716215:T:A	chr12	122716215	T	A	chr12_122716215_T_A	PASS	1.0995e-06	4.39796e-06	909508	1	NM_006018.3	ENST00000528880	ENSG00000255398	protein_coding	HCAR3	missense_variant	0	0.12	0.11	tolerated(0.65)	benign(0.006)	NA	MISSENSE	N/Y	175	FALSE	FALSE	A	T	1.0995e-06	1	1.35363e-06	1	0.000217551	0.99	-0.254298	0.311258	0.667491	0.41	1
12:122715918:G:A	chr12	122715918	G	A	chr12_122715918_G_A	PASS	9.43346e-05	0.00930609	901048	85	NM_006018.3	ENST00000528880	ENSG00000255398	protein_coding	HCAR3	synonymous_variant	6.26566e-05	13.06	NA	NA	NA	NA	SYN	L	274	FALSE	FALSE	A	G	9.43346e-05	85	9.69307e-05	1	3.15776	0.076	0.0303064	0.0369468	0.672847	0.41	72
12:122716231:G:A	chr12	122716231	G	A	chr12_122716231_G_C;chr12_122716231_G_A;chr12_122716231_G_T	PASS	7.69647e-06	4.39796e-06	909508	7	NM_006018.3	ENST00000528880	ENSG00000255398	protein_coding	HCAR3	synonymous_variant	0	1.152	NA	NA	NA	NA	SYN	I	169	TRUE	FALSE	A	G	7.69647e-06	7	8.12181e-06	1	1.12552	0.29	-0.105589	0.12707	0.690479	0.41	6
12:122716666:G:A	chr12	122716666	G	A	chr12_122716666_G_A	PASS	1.09949e-06	0	909512	1	NM_006018.3	ENST00000528880	ENSG00000255398	protein_coding	HCAR3	synonymous_variant	0	0.093	NA	NA	NA	NA	SYN	D	24	FALSE	FALSE	A	G	1.09949e-06	1	1.35363e-06	1	0.274905	0.6	-0.256626	0.311258	0.679765	0.41	1
12:122716687:GTTC:G	chr12	122716687	GTTC	G	chr12_122716687_GTTC_G;chr12_122716687_G_C	PASS	2.19899e-05	2.19898e-06	909510	20	NM_006018.3	ENST00000528880	ENSG00000255398	protein_coding	HCAR3	inframe_deletion	1.54899e-05	17.53	NA	NA	NA	NA	INFRAME	KN/N	16-17	TRUE	TRUE	G	GTTC	2.19899e-05	20	2.03045e-05	1	0.0751103	0.78	0.0662911	0.0803708	0.680322	0.41	15
12:122716781:G:T	chr12	122716781	G	T	chr12_122716781_G_T;chr12_122716781_G_C;chr12_122716781_G_A	PASS	2.19952e-06	0.000246286	909288	2	NM_006018.3	ENST00000528880	ENSG00000255398	protein_coding	HCAR3	5_prime_UTR_variant	0	4.94	NA	NA	NA	NA	UTR	.	.	TRUE	FALSE	T	G	2.19952e-06	2	2.70789e-06	1	0.51032	0.48	-0.183243	0.220093	0.693179	0.41	2
12:122716782:C:G	chr12	122716782	C	G	chr12_122716782_C_G	PASS	2.19929e-06	0.000138536	909386	2	NM_006018.3	ENST00000528880	ENSG00000255398	protein_coding	HCAR3	5_prime_UTR_variant	0	5.959	NA	NA	NA	NA	UTR	.	.	FALSE	FALSE	G	C	2.19929e-06	2	2.70765e-06	1	0.510368	0.47	-0.183254	0.220093	0.693258	0.41	2
12:122730310:C:T	chr12	122730310	C	T	chr12_122730310_C_T	PASS	2.19899e-06	2.19898e-06	909510	2	NM_032554.4	ENST00000432564	ENSG00000196917	protein_coding	HCAR1	synonymous_variant	0	7.55	NA	NA	NA	NA	SYN	E	10	FALSE	FALSE	T	C	2.19899e-06	2	2.70727e-06	1	0.270937	0.6	0.180631	0.220092	0.673556	0.41	2
12:122702126:A:C	chr12	122702126	A	C	chr12_122702126_A_C	PASS	1.0995e-06	1.09949e-05	909502	1	NM_177551.4	ENST00000328880	ENSG00000182782	protein_coding	HCAR2	3_prime_UTR_variant	0	0.368	NA	NA	NA	NA	UTR	.	.	FALSE	FALSE	C	A	1.0995e-06	1	1.35364e-06	1	0.120799	0.73	0.249293	0.311255	0.641486	0.42	1
12:122715801:G:C	chr12	122715801	G	C	chr12_122715801_G_C	PASS	1.1017e-05	0.00200547	907688	10	NM_006018.3	ENST00000528880	ENSG00000255398	protein_coding	HCAR3	missense_variant	0	16.05	0.063	tolerated(0.07)	benign(0.293)	NA	MISSENSE	L/V	313	FALSE	FALSE	C	G	1.1017e-05	10	1.22043e-05	1	0.852085	0.36	-0.0841561	0.103753	0.657913	0.42	9
12:122715950:G:A	chr12	122715950	G	A	chr12_122715950_G_A	PASS	5.26357e-05	0.0182318	892930	47	NM_006018.3	ENST00000528880	ENSG00000255398	protein_coding	HCAR3	missense_variant	3.1347e-05	6.601	0.05	tolerated(0.22)	benign(0.153)	NA	MISSENSE	T/M	263	FALSE	FALSE	A	G	5.26357e-05	47	6.33872e-05	1	0.247307	0.62	0.0315234	0.0389092	0.656388	0.42	47
12:122716112:G:T	chr12	122716112	G	T	chr12_122716112_G_T	PASS	2.19905e-06	3.07857e-05	909484	2	NM_006018.3	ENST00000528880	ENSG00000255398	protein_coding	HCAR3	missense_variant	0	12.54	0.252	tolerated(0.2)	possibly_damaging(0.454)	NA	MISSENSE	A/D	209	FALSE	FALSE	T	G	2.19905e-06	2	2.70733e-06	1	1.02557	0.31	-0.177485	0.220091	0.650309	0.42	2
12:122716240:C:A	chr12	122716240	C	A	chr12_122716239_ACTT_A;chr12_122716239_A_T;chr12_122716240_C_A;chr12_122716239_A_G	PASS	1.0995e-06	8.79593e-06	909504	1	NM_006018.3	ENST00000528880	ENSG00000255398	protein_coding	HCAR3	missense_variant	0	0.001	0.07	tolerated(0.77)	benign(0.006)	NA	MISSENSE	K/N	166	TRUE	FALSE	A	C	1.0995e-06	1	1.35364e-06	1	0.196446	0.66	-0.25068	0.311257	0.648637	0.42	1
12:122716574:T:C	chr12	122716574	T	C	chr12_122716574_T_C	PASS	3.29847e-06	0	909512	3	NM_006018.3	ENST00000528880	ENSG00000255398	protein_coding	HCAR3	missense_variant	0	20.3	0.151	tolerated(0.09)	benign(0.088)	NA	MISSENSE	H/R	55	FALSE	FALSE	C	T	3.29847e-06	3	4.06089e-06	1	0.028899	0.87	-0.145255	0.179704	0.653352	0.42	3
12:122716608:C:T	chr12	122716608	C	T	chr12_122716608_C_T	PASS	1.09949e-06	0	909512	1	NM_006018.3	ENST00000528880	ENSG00000255398	protein_coding	HCAR3	missense_variant	0	24.1	0.376	deleterious(0)	probably_damaging(0.997)	NA	MISSENSE	G/S	44	FALSE	FALSE	T	C	1.09949e-06	1	1.35363e-06	1	1.4749	0.22	-0.250263	0.311257	0.64648	0.42	1
12:122716621:G:C	chr12	122716621	G	C	chr12_122716621_G_C	PASS	1.09949e-06	0	909512	1	NM_006018.3	ENST00000528880	ENSG00000255398	protein_coding	HCAR3	missense_variant	0	7.664	0.02	tolerated(0.06)	benign(0.103)	NA	MISSENSE	I/M	39	FALSE	FALSE	C	G	1.09949e-06	1	1.35363e-06	1	0.299385	0.58	-0.252306	0.31127	0.657022	0.42	1
12:122729351:A:G	chr12	122729351	A	G	chr12_122729351_A_G	PASS	1.09949e-06	0	909512	1	NM_032554.4	ENST00000432564	ENSG00000196917	protein_coding	HCAR1	missense_variant	0	8.512	0.031	tolerated_low_confidence(0.3)	benign(0)	NA	MISSENSE	F/S	330	FALSE	FALSE	G	A	1.09949e-06	1	1.35363e-06	1	1.03124	0.31	-0.249461	0.311256	0.642348	0.42	1
12:122729393:G:A	chr12	122729393	G	A	chr12_122729393_G_A	PASS	2.41889e-05	4.39796e-06	909508	22	NM_032554.4	ENST00000432564	ENSG00000196917	protein_coding	HCAR1	missense_variant	0	13.58	0.08	tolerated(0.08)	benign(0.037)	NA	MISSENSE	S/L	316	FALSE	FALSE	A	G	2.41889e-05	22	2.03046e-05	1	0.83307	0.36	-0.065403	0.0803679	0.662262	0.42	15
12:122729413:C:A	chr12	122729413	C	A	chr12_122729413_C_A	PASS	3.29849e-06	4.39796e-06	909508	3	NM_032554.4	ENST00000432564	ENSG00000196917	protein_coding	HCAR1	missense_variant	0	9.085	0.081	tolerated(0.26)	benign(0.01)	NA	MISSENSE	R/S	309	FALSE	FALSE	A	C	3.29849e-06	3	4.0609e-06	1	0.21142	0.65	0.145243	0.179704	0.653246	0.42	3
12:122730014:A:AC	chr12	122730014	A	AC	chr12_122730014_A_AC	PASS	1.09949e-06	0	909512	1	NM_032554.4	ENST00000432564	ENSG00000196917	protein_coding	HCAR1	frameshift_variant	0	31	NA	NA	NA	LC	PTV	V/GX	109	FALSE	TRUE	AC	A	1.09949e-06	1	1.35363e-06	1	0.755758	0.38	-0.251128	0.311256	0.650962	0.42	1
12:122716207:G:A	chr12	122716207	G	A	chr12_122716207_G_A	PASS	8.79596e-06	4.39796e-06	909508	8	NM_006018.3	ENST00000528880	ENSG00000255398	protein_coding	HCAR3	synonymous_variant	0	8.992	NA	NA	NA	NA	SYN	C	177	FALSE	FALSE	A	G	8.79596e-06	8	2.70727e-06	1	0.093398	0.76	0.176004	0.220161	0.639095	0.42	2
12:122716816:G:T	chr12	122716816	G	T	chr12_122716816_G_T;chr12_122716816_G_A;chr12_122716816_G_C	PASS	1.21674e-05	0.00600102	904054	11	NM_006018.3	ENST00000528880	ENSG00000255398	protein_coding	HCAR3	upstream_gene_variant	0	5.837	NA	NA	NA	NA	INTERGENIC	.	.	TRUE	FALSE	T	G	1.21674e-05	11	1.36165e-05	1	1.32956	0.25	0.0798515	0.0984297	0.658133	0.42	10
12:122729674:G:T	chr12	122729674	G	T	chr12_122729674_G_T	PASS	2.19898e-06	0	909512	2	NM_032554.4	ENST00000432564	ENSG00000196917	protein_coding	HCAR1	synonymous_variant	0	8.332	NA	NA	NA	NA	SYN	I	222	FALSE	FALSE	T	G	2.19898e-06	2	2.70726e-06	1	0.023328	0.88	0.176955	0.220104	0.646356	0.42	2
12:122703290:G:C	chr12	122703290	G	C	chr12_122703290_G_A;chr12_122703290_G_C	PASS	8.79697e-06	0.000118745	909404	8	NM_177551.4	ENST00000328880	ENSG00000182782	protein_coding	HCAR2	5_prime_UTR_variant	0	1.265	NA	NA	NA	NA	UTR	.	.	TRUE	FALSE	C	G	8.79697e-06	8	1.08302e-05	1	0.371119	0.54	-0.0875166	0.110047	0.632447	0.43	8
12:122702431:T:C	chr12	122702431	T	C	chr12_122702431_T_C	PASS	2.19901e-06	1.09949e-05	909502	2	NM_177551.4	ENST00000328880	ENSG00000182782	protein_coding	HCAR2	missense_variant	3.09722e-05	24.1	0.154	deleterious(0.03)	possibly_damaging(0.688)	NA	MISSENSE	M/V	285	FALSE	FALSE	C	T	2.19901e-06	2	1.35364e-06	1	1.66213	0.2	0.246407	0.311261	0.626696	0.43	1
12:122703264:T:G	chr12	122703264	T	G	chr12_122703264_T_G	PASS	3.29847e-06	0	909512	3	NM_177551.4	ENST00000328880	ENSG00000182782	protein_coding	HCAR2	missense_variant	0	6.213	0.051	deleterious_low_confidence(0.04)	benign(0)	NA	MISSENSE	Q/P	7	FALSE	FALSE	G	T	3.29847e-06	3	1.35363e-06	1	0.628222	0.43	-0.244232	0.311262	0.615677	0.43	1
12:122716196:C:A	chr12	122716196	C	A	chr12_122716196_C_A	PASS	1.0995e-06	4.39796e-06	909508	1	NM_006018.3	ENST00000528880	ENSG00000255398	protein_coding	HCAR3	missense_variant	0	16.2	0.098	tolerated(0.39)	benign(0.038)	NA	MISSENSE	S/I	181	FALSE	FALSE	A	C	1.0995e-06	1	1.35363e-06	1	0.032811	0.86	0.248158	0.311255	0.635659	0.43	1
12:122716661:A:G	chr12	122716661	A	G	chr12_122716661_A_ATT;chr12_122716661_A_G	PASS	1.09949e-06	0	909512	1	NM_006018.3	ENST00000528880	ENSG00000255398	protein_coding	HCAR3	missense_variant	0	19.15	0.168	deleterious(0.03)	possibly_damaging(0.694)	NA	MISSENSE	I/T	26	TRUE	FALSE	G	A	1.09949e-06	1	1.35363e-06	1	0.306623	0.58	-0.246844	0.311255	0.628942	0.43	1
12:122716674:G:A	chr12	122716674	G	A	chr12_122716674_G_A	PASS	1.31939e-05	0	909512	12	NM_006018.3	ENST00000528880	ENSG00000255398	protein_coding	HCAR3	stop_gained	1.54904e-05	35	NA	NA	NA	LC	PTV	R/*	22	FALSE	FALSE	A	G	1.31939e-05	12	1.48899e-05	1	0.0879348	0.77	-0.0745161	0.0938532	0.630381	0.43	11
12:122730128:C:T	chr12	122730128	C	T	chr12_122730128_C_T;chr12_122730128_C_G	PASS	1.09949e-06	0	909512	1	NM_032554.4	ENST00000432564	ENSG00000196917	protein_coding	HCAR1	missense_variant	0	25.6	0.558	deleterious(0.02)	probably_damaging(0.998)	NA	MISSENSE	R/Q	71	TRUE	FALSE	T	C	1.09949e-06	1	1.35363e-06	1	1.0595	0.3	-0.243318	0.311258	0.611095	0.43	1
12:122716642:C:T	chr12	122716642	C	T	chr12_122716642_C_T	PASS	9.67556e-05	4.39796e-06	909508	88	NM_006018.3	ENST00000528880	ENSG00000255398	protein_coding	HCAR3	synonymous_variant	9.29253e-05	0.099	NA	NA	NA	NA	SYN	P	32	FALSE	FALSE	T	C	9.67556e-05	88	1.21827e-05	1	0.982393	0.32	0.0821286	0.103755	0.626572	0.43	9
12:122716776:T:G	chr12	122716776	T	G	chr12_122716776_T_A;chr12_122716776_T_G;chr12_122716776_T_C	PASS	1.09958e-06	7.69644e-05	909442	1	NM_006018.3	ENST00000528880	ENSG00000255398	protein_coding	HCAR3	5_prime_UTR_variant	0	2.778	NA	NA	NA	NA	UTR	.	.	TRUE	FALSE	G	T	1.09958e-06	1	1.35374e-06	1	1.93007	0.16	-0.243353	0.311288	0.611153	0.43	1
12:122716834:C:CTTTA	chr12	122716834	C	CTTTA	chr12_122716834_C_CTTTA	PASS	8.87066e-06	0.132372	789118	7	NM_006018.3	ENST00000528880	ENSG00000255398	protein_coding	HCAR3	upstream_gene_variant	0	13.69	NA	NA	NA	NA	INTERGENIC	.	.	FALSE	TRUE	CTTTA	C	8.87066e-06	7	9.35355e-06	1	0.0230204	0.88	0.100397	0.127073	0.624212	0.43	7
12:122729467:C:T	chr12	122729467	C	T	chr12_122729467_C_T	PASS	4.39798e-06	4.39796e-06	909508	4	NM_032554.4	ENST00000432564	ENSG00000196917	protein_coding	HCAR1	synonymous_variant	0	6.334	NA	NA	NA	NA	SYN	K	291	FALSE	FALSE	T	C	4.39798e-06	4	1.35363e-06	1	0.344604	0.56	-0.24304	0.311255	0.609707	0.43	1
12:122729602:C:T	chr12	122729602	C	T	chr12_122729602_C_T;chr12_122729602_C_A	PASS	8.13625e-05	2.19898e-06	909510	74	NM_032554.4	ENST00000432564	ENSG00000196917	protein_coding	HCAR1	synonymous_variant	6.19636e-05	0.038	NA	NA	NA	NA	SYN	T	246	TRUE	FALSE	T	C	8.13625e-05	74	8.12181e-05	1	0.279838	0.6	-0.0316547	0.0401894	0.620371	0.43	60
12:122702264:G:A	chr12	122702264	G	A	chr12_122702264_G_A	PASS	4.39832e-06	8.13623e-05	909438	4	NM_177551.4	ENST00000328880	ENSG00000182782	protein_coding	HCAR2	synonymous_variant	0	0.087	NA	NA	NA	NA	SYN	G	340	FALSE	FALSE	A	G	4.39832e-06	4	2.70749e-06	1	0.459266	0.5	-0.170567	0.220092	0.600593	0.44	2
12:122702324:C:T	chr12	122702324	C	T	chr12_122702324_C_T	PASS	2.19899e-06	2.19898e-06	909510	2	NM_177551.4	ENST00000328880	ENSG00000182782	protein_coding	HCAR2	synonymous_variant	0	0.406	NA	NA	NA	NA	SYN	E	320	FALSE	FALSE	T	C	2.19899e-06	2	2.70727e-06	1	1.07894	0.3	-0.171137	0.220099	0.604578	0.44	2
12:122702886:T:C	chr12	122702886	T	C	chr12_122702886_T_C	PASS	1.0995e-06	4.39796e-06	909508	1	NM_177551.4	ENST00000328880	ENSG00000182782	protein_coding	HCAR2	missense_variant	0	22.9	0.195	tolerated(0.06)	possibly_damaging(0.838)	NA	MISSENSE	H/R	133	FALSE	FALSE	C	T	1.0995e-06	1	1.35363e-06	1	0.144875	0.7	0.239269	0.311256	0.590933	0.44	1
12:122715848:G:A	chr12	122715848	G	A	chr12_122715848_G_A	PASS	1.10414e-06	0.00421105	905682	1	NM_006018.3	ENST00000528880	ENSG00000255398	protein_coding	HCAR3	missense_variant	0	28.4	0.366	deleterious(0)	probably_damaging(0.999)	NA	MISSENSE	S/F	297	FALSE	FALSE	A	G	1.10414e-06	1	1.35853e-06	1	0.281747	0.6	0.2391	0.311255	0.590104	0.44	1
12:122716687:G:C	chr12	122716687	G	C	chr12_122716687_GTTC_G;chr12_122716687_G_C	PASS	1.42934e-05	2.19898e-06	909510	13	NM_006018.3	ENST00000528880	ENSG00000255398	protein_coding	HCAR3	missense_variant	0	23.2	0.096	deleterious(0.02)	benign(0.142)	NA	MISSENSE	N/K	17	TRUE	FALSE	C	G	1.42934e-05	13	1.62436e-05	1	0.0195444	0.89	0.069155	0.0898527	0.592359	0.44	12
12:122729411:G:A	chr12	122729411	G	A	chr12_122729411_G_A	PASS	5.71736e-05	2.19898e-06	909510	52	NM_032554.4	ENST00000432564	ENSG00000196917	protein_coding	HCAR1	missense_variant	6.19732e-05	6.598	0.028	tolerated(0.12)	benign(0.01)	NA	MISSENSE	P/L	310	FALSE	FALSE	A	G	5.71736e-05	52	5.27916e-05	1	0.362941	0.55	0.0384994	0.0498454	0.596565	0.44	39
12:122729714:A:C	chr12	122729714	A	C	chr12_122729714_A_C	PASS	3.07857e-05	0	909512	28	NM_032554.4	ENST00000432564	ENSG00000196917	protein_coding	HCAR1	missense_variant	0	25.4	0.424	deleterious(0)	probably_damaging(0.996)	NA	MISSENSE	L/R	209	FALSE	FALSE	C	A	3.07857e-05	28	3.11335e-05	1	0.523425	0.47	0.0497555	0.0649068	0.587628	0.44	23
12:122729799:A:G	chr12	122729799	A	G	chr12_122729799_A_G	PASS	6.59696e-06	2.19898e-06	909510	6	NM_032554.4	ENST00000432564	ENSG00000196917	protein_coding	HCAR1	missense_variant	0	25.2	0.511	deleterious(0.01)	probably_damaging(0.983)	NA	MISSENSE	F/L	181	FALSE	FALSE	G	A	6.59696e-06	6	8.12181e-06	1	0.851861	0.36	0.0986766	0.127071	0.603023	0.44	6
12:122730226:A:C	chr12	122730226	A	C	chr12_122730226_A_C	PASS	1.42934e-05	0	909512	13	NM_032554.4	ENST00000432564	ENSG00000196917	protein_coding	HCAR1	missense_variant	3.09684e-05	0.261	0.16	tolerated(1)	benign(0.001)	NA	MISSENSE	C/W	38	FALSE	FALSE	C	A	1.42934e-05	13	1.62436e-05	1	1.1248	0.29	0.0693374	0.0898539	0.595471	0.44	12
12:122729217:C:T	chr12	122729217	C	T	chr12_122729217_C_T	PASS	1.20996e-06	0.0912995	826474	1	NM_032554.4	ENST00000432564	ENSG00000196917	protein_coding	HCAR1	3_prime_UTR_variant	0	2.442	NA	NA	NA	NA	UTR	.	.	FALSE	FALSE	T	C	1.20996e-06	1	1.48916e-06	1	0.401683	0.53	-0.241759	0.311258	0.603287	0.44	1
12:122730019:C:T	chr12	122730019	C	T	chr12_122730019_C_T	PASS	4.39803e-05	1.53929e-05	909498	40	NM_032554.4	ENST00000432564	ENSG00000196917	protein_coding	HCAR1	synonymous_variant	3.09885e-05	2.375	NA	NA	NA	NA	SYN	T	107	FALSE	FALSE	T	C	4.39803e-05	40	4.33166e-05	1	0.345775	0.56	0.042177	0.0550249	0.587535	0.44	32
12:122730398:C:T	chr12	122730398	C	T	chr12_122730398_C_T	PASS	8.0148e-06	0.0397224	873384	7	NM_032554.4	ENST00000432564	ENSG00000196917	protein_coding	HCAR1	5_prime_UTR_variant	0	9.332	NA	NA	NA	NA	UTR	.	.	FALSE	FALSE	T	C	8.0148e-06	7	9.8685e-06	1	1.85789	0.17	0.0908177	0.117646	0.595922	0.44	7
12:122702876:C:G	chr12	122702876	C	G	chr12_122702876_C_G	PASS	1.09949e-06	2.19898e-06	909510	1	NM_177551.4	ENST00000328880	ENSG00000182782	protein_coding	HCAR2	synonymous_variant	0	1.876	NA	NA	NA	NA	SYN	L	136	FALSE	FALSE	G	C	1.09949e-06	1	1.35363e-06	1	0.308391	0.58	0.234051	0.311281	0.565346	0.45	1
12:122702347:G:A	chr12	122702347	G	A	chr12_122702347_G_A	PASS	3.29848e-06	2.19898e-06	909510	3	NM_177551.4	ENST00000328880	ENSG00000182782	protein_coding	HCAR2	missense_variant	0	16.83	0.055	tolerated(0.11)	benign(0.041)	NA	MISSENSE	L/F	313	FALSE	FALSE	A	G	3.29848e-06	3	4.0609e-06	1	1.51617	0.22	-0.136869	0.179703	0.5801	0.45	3
12:122715618:C:G	chr12	122715618	C	G	chr12_122715618_C_G	PASS	1.3194e-05	8.79593e-06	909504	12	NM_006018.3	ENST00000528880	ENSG00000255398	protein_coding	HCAR3	missense_variant	0	15.01	0.06	tolerated_low_confidence(0.1)	benign(0.03)	NA	MISSENSE	E/Q	374	FALSE	FALSE	G	C	1.3194e-05	12	1.48901e-05	1	0.779217	0.38	0.0704094	0.093849	0.562862	0.45	11
12:122716065:TG:T	chr12	122716065	TG	T	chr12_122716065_TG_T	PASS	2.20656e-06	0.00343261	906390	2	NM_006018.3	ENST00000528880	ENSG00000255398	protein_coding	HCAR3	frameshift_variant	0	23.8	NA	NA	NA	LC	PTV	A/X	224	FALSE	TRUE	T	TG	2.20656e-06	2	1.3582e-06	1	1.19946	0.27	-0.234838	0.31126	0.569234	0.45	1
12:122716314:A:G	chr12	122716314	A	G	chr12_122716314_A_G;chr12_122716314_A_C	PASS	0.000887525	0.000266077	909270	807	NM_006018.3	ENST00000528880	ENSG00000255398	protein_coding	HCAR3	missense_variant	0.00026346	11.12	0.036	tolerated(1)	benign(0)	NA	MISSENSE	W/R	142	TRUE	FALSE	G	A	0.000887525	807	0.000253153	1	0.0605362	0.81	-0.017039	0.022773	0.559817	0.45	187
12:122729583:C:T	chr12	122729583	C	T	chr12_122729583_C_G;chr12_122729583_C_T	PASS	2.4189e-05	6.59694e-06	909506	22	NM_032554.4	ENST00000432564	ENSG00000196917	protein_coding	HCAR1	missense_variant	4.64727e-05	3.081	0.006	tolerated(0.39)	benign(0.009)	NA	MISSENSE	D/N	253	TRUE	FALSE	T	C	2.4189e-05	22	9.47541e-06	1	1.74059	0.19	-0.0881965	0.117646	0.562018	0.45	7
12:122729595:A:G	chr12	122729595	A	G	chr12_122729595_A_G;chr12_122729595_A_T	PASS	6.59694e-06	0	909512	6	NM_032554.4	ENST00000432564	ENSG00000196917	protein_coding	HCAR1	missense_variant	1.54909e-05	2.04	0.059	tolerated(0.22)	benign(0.014)	NA	MISSENSE	S/P	249	TRUE	FALSE	G	A	6.59694e-06	6	1.35363e-06	1	0.588259	0.44	-0.232926	0.311297	0.559868	0.45	1
12:122729748:T:C	chr12	122729748	T	C	chr12_122729748_T_C	PASS	2.19898e-06	0	909512	2	NM_032554.4	ENST00000432564	ENSG00000196917	protein_coding	HCAR1	missense_variant	0	17.65	0.086	deleterious(0.04)	benign(0.158)	NA	MISSENSE	K/E	198	FALSE	FALSE	C	T	2.19898e-06	2	2.70726e-06	1	0.208762	0.65	-0.16757	0.220092	0.579671	0.45	2
12:122716156:G:C	chr12	122716156	G	C	chr12_122716156_G_A;chr12_122716156_G_C	PASS	1.0995e-06	4.39796e-06	909508	1	NM_006018.3	ENST00000528880	ENSG00000255398	protein_coding	HCAR3	synonymous_variant	0	6.1	NA	NA	NA	NA	SYN	L	194	TRUE	FALSE	C	G	1.0995e-06	1	1.35363e-06	1	0.101091	0.75	-0.233085	0.311257	0.560775	0.45	1
12:122702151:T:C	chr12	122702151	T	C	chr12_122702151_T_C	PASS	6.59705e-06	1.53929e-05	909498	6	NM_177551.4	ENST00000328880	ENSG00000182782	protein_coding	HCAR2	3_prime_UTR_variant	0	3.61	NA	NA	NA	NA	UTR	.	.	FALSE	FALSE	C	T	6.59705e-06	6	5.41457e-06	1	2.09509	0.15	0.114337	0.155629	0.53975	0.46	4
12:122715676:G:A	chr12	122715676	G	A	chr12_122715676_G_A	PASS	2.19905e-05	3.07857e-05	909484	20	NM_006018.3	ENST00000528880	ENSG00000255398	protein_coding	HCAR3	synonymous_variant	3.09866e-05	12.64	NA	NA	NA	NA	SYN	S	354	FALSE	FALSE	A	G	2.19905e-05	20	2.4366e-05	1	0.284672	0.59	0.0536184	0.073366	0.534119	0.46	18
12:122702763:G:A	chr12	122702763	G	A	chr12_122702763_G_A;chr12_122702763_G_T	PASS	3.29847e-06	0	909512	3	NM_177551.4	ENST00000328880	ENSG00000182782	protein_coding	HCAR2	missense_variant	1.54851e-05	8.524	0.151	tolerated(0.36)	benign(0.026)	NA	MISSENSE	A/V	174	TRUE	FALSE	A	G	3.29847e-06	3	4.06089e-06	1	0.0181095	0.89	0.133067	0.179706	0.548299	0.46	3
12:122730008:G:A	chr12	122730008	G	A	chr12_122730008_G_A	PASS	7.69649e-06	6.59694e-06	909506	7	NM_032554.4	ENST00000432564	ENSG00000196917	protein_coding	HCAR1	missense_variant	1.54928e-05	12.94	0.078	tolerated(1)	benign(0)	NA	MISSENSE	A/V	111	FALSE	FALSE	A	G	7.69649e-06	7	6.76821e-06	1	0.0078715	0.93	-0.102414	0.139199	0.541311	0.46	5
12:122730011:G:A	chr12	122730011	G	A	chr12_122730011_G_A	PASS	0.000156128	2.19898e-06	909510	142	NM_032554.4	ENST00000432564	ENSG00000196917	protein_coding	HCAR1	missense_variant	0	27	0.794	deleterious(0)	probably_damaging(1)	NA	MISSENSE	A/V	110	FALSE	FALSE	A	G	0.000156128	142	5.41454e-06	1	0.808048	0.37	0.115133	0.155643	0.547193	0.46	4
12:122730209:A:G	chr12	122730209	A	G	chr12_122730209_A_G;chr12_122730209_A_T	PASS	1.09949e-06	0	909512	1	NM_032554.4	ENST00000432564	ENSG00000196917	protein_coding	HCAR1	missense_variant	0	16.06	0.033	tolerated(0.07)	benign(0.062)	NA	MISSENSE	M/T	44	TRUE	FALSE	G	A	1.09949e-06	1	1.35363e-06	1	0.0846925	0.77	-0.227521	0.311255	0.534328	0.46	1
12:122729773:G:A	chr12	122729773	G	A	chr12_122729773_G_A	PASS	8.57607e-05	4.39796e-06	909508	78	NM_032554.4	ENST00000432564	ENSG00000196917	protein_coding	HCAR1	synonymous_variant	0	0.187	NA	NA	NA	NA	SYN	L	189	FALSE	FALSE	A	G	8.57607e-05	78	8.12181e-06	1	0.279924	0.6	0.0941208	0.127099	0.54839	0.46	6
12:122702185:T:C	chr12	122702185	T	C	chr12_122702185_T_C	PASS	1.09951e-06	1.75919e-05	909496	1	NM_177551.4	ENST00000328880	ENSG00000182782	protein_coding	HCAR2	3_prime_UTR_variant	0	2.325	NA	NA	NA	NA	UTR	.	.	FALSE	FALSE	C	T	1.09951e-06	1	1.35364e-06	1	0.1814	0.67	0.22285	0.311258	0.512605	0.47	1
12:122703331:C:G	chr12	122703331	C	G	chr12_122703331_C_G	PASS	2.19915e-06	7.47654e-05	909444	2	NM_177551.4	ENST00000328880	ENSG00000182782	protein_coding	HCAR2	5_prime_UTR_variant	0	0.113	NA	NA	NA	NA	UTR	.	.	FALSE	FALSE	G	C	2.19915e-06	2	2.70742e-06	1	0.0361013	0.85	-0.1579	0.220093	0.514698	0.47	2
12:122715594:A:G	chr12	122715594	A	G	chr12_122715594_A_G	PASS	6.48738e-05	5.93725e-05	909458	59	NM_006018.3	ENST00000528880	ENSG00000255398	protein_coding	HCAR3	synonymous_variant	9.29656e-05	0.467	NA	NA	NA	NA	SYN	L	382	FALSE	FALSE	G	A	6.48738e-05	59	6.76856e-05	1	0.502577	0.48	-0.032113	0.0440229	0.532113	0.47	50
12:122703232:A:G	chr12	122703232	A	G	chr12_122703232_A_G	PASS	1.0995e-06	4.39796e-06	909508	1	NM_177551.4	ENST00000328880	ENSG00000182782	protein_coding	HCAR2	missense_variant	0	25.3	0.561	deleterious(0)	probably_damaging(0.99)	NA	MISSENSE	C/R	18	FALSE	FALSE	G	A	1.0995e-06	1	1.35364e-06	1	0.0130834	0.91	0.222941	0.311301	0.512883	0.47	1
12:122716062:T:C	chr12	122716062	T	C	chr12_122716062_T_C	PASS	3.30068e-06	0.00066849	908904	3	NM_006018.3	ENST00000528880	ENSG00000255398	protein_coding	HCAR3	missense_variant	0	21.6	0.091	tolerated(0.15)	benign(0.241)	NA	MISSENSE	I/V	226	FALSE	FALSE	C	T	3.30068e-06	3	2.70898e-06	1	1.23697	0.27	0.157528	0.220109	0.512199	0.47	2
12:122729795:T:G	chr12	122729795	T	G	chr12_122729795_T_G	PASS	1.09949e-06	0	909512	1	NM_032554.4	ENST00000432564	ENSG00000196917	protein_coding	HCAR1	missense_variant	0	24.4	0.419	deleterious(0.02)	possibly_damaging(0.845)	NA	MISSENSE	Q/P	182	FALSE	FALSE	G	T	1.09949e-06	1	1.35363e-06	1	0.656987	0.42	0.225238	0.311272	0.523606	0.47	1
12:122729801:A:T	chr12	122729801	A	T	chr12_122729801_A_T	PASS	1.09949e-06	0	909512	1	NM_032554.4	ENST00000432564	ENSG00000196917	protein_coding	HCAR1	missense_variant	0	24.5	0.57	deleterious(0.03)	possibly_damaging(0.727)	NA	MISSENSE	M/K	180	FALSE	FALSE	T	A	1.09949e-06	1	1.35363e-06	1	2.41754	0.12	-0.224858	0.311256	0.521895	0.47	1
12:122729909:A:G	chr12	122729909	A	G	chr12_122729909_A_G	PASS	1.0995e-06	6.59694e-06	909506	1	NM_032554.4	ENST00000432564	ENSG00000196917	protein_coding	HCAR1	missense_variant	0	23.2	0.21	deleterious(0.02)	possibly_damaging(0.513)	NA	MISSENSE	I/T	144	FALSE	FALSE	G	A	1.0995e-06	1	1.35364e-06	1	0.449571	0.5	0.225303	0.311255	0.523965	0.47	1
12:122716473:G:T	chr12	122716473	G	T	chr12_122716473_G_T;chr12_122716473_G_A;chr12_122716473_G_C	PASS	1.42934e-05	0	909512	13	NM_006018.3	ENST00000528880	ENSG00000255398	protein_coding	HCAR3	synonymous_variant	1.54938e-05	0.619	NA	NA	NA	NA	SYN	R	89	TRUE	FALSE	T	G	1.42934e-05	13	1.48899e-05	1	1.36661	0.24	-0.0676639	0.0938513	0.519796	0.47	11
12:122729530:G:A	chr12	122729530	G	A	chr12_122729530_G_A	PASS	2.199e-06	8.79593e-06	909504	2	NM_032554.4	ENST00000432564	ENSG00000196917	protein_coding	HCAR1	synonymous_variant	0	9.281	NA	NA	NA	NA	SYN	N	270	FALSE	FALSE	A	G	2.199e-06	2	1.35364e-06	1	0.0648872	0.8	0.226555	0.311275	0.529734	0.47	1
12:122729854:G:A	chr12	122729854	G	A	chr12_122729854_G_A	PASS	2.19899e-06	2.19898e-06	909510	2	NM_032554.4	ENST00000432564	ENSG00000196917	protein_coding	HCAR1	synonymous_variant	0	1.102	NA	NA	NA	NA	SYN	A	162	FALSE	FALSE	A	G	2.19899e-06	2	2.70727e-06	1	0.245551	0.62	-0.157941	0.220098	0.514941	0.47	2
12:122730434:C:T	chr12	122730434	C	T	chr12_122730434_C_T	PASS	2.87284e-06	0.234561	696176	2	NM_032554.4	ENST00000432564	ENSG00000196917	protein_coding	HCAR1	5_prime_UTR_variant	0	13.78	NA	NA	NA	NA	UTR	.	.	FALSE	FALSE	T	C	2.87284e-06	2	3.53761e-06	1	1.0819	0.3	-0.159304	0.220093	0.523891	0.47	3
12:122702393:G:A	chr12	122702393	G	A	chr12_122702393_G_A	PASS	8.79624e-06	3.51837e-05	909480	8	NM_177551.4	ENST00000328880	ENSG00000182782	protein_coding	HCAR2	synonymous_variant	0	9.391	NA	NA	NA	NA	SYN	S	297	FALSE	FALSE	A	G	8.79624e-06	8	1.08295e-05	1	0.10864	0.74	0.0769024	0.110048	0.488334	0.48	8
12:122715496:C:T	chr12	122715496	C	T	chr12_122715496_C_T	PASS	4.46704e-06	0.0154632	895448	4	NM_006018.3	ENST00000528880	ENSG00000255398	protein_coding	HCAR3	3_prime_UTR_variant	0	8.983	NA	NA	NA	NA	UTR	.	.	FALSE	FALSE	T	C	4.46704e-06	4	5.49988e-06	1	1.16404	0.28	-0.109488	0.15563	0.494934	0.48	4
12:122702535:A:G	chr12	122702535	A	G	chr12_122702535_A_G	PASS	2.19899e-06	2.19898e-06	909510	2	NM_177551.4	ENST00000328880	ENSG00000182782	protein_coding	HCAR2	missense_variant	0	14.35	0.078	tolerated(0.75)	benign(0.086)	NA	MISSENSE	V/A	250	FALSE	FALSE	G	A	2.19899e-06	2	2.70727e-06	1	1.08676	0.3	-0.155746	0.220092	0.500754	0.48	2
12:122715599:T:G	chr12	122715599	T	G	chr12_122715599_T_G	PASS	1.42938e-05	3.07857e-05	909484	13	NM_006018.3	ENST00000528880	ENSG00000255398	protein_coding	HCAR3	missense_variant	0	4.381	0.097	tolerated_low_confidence(0.25)	benign(0)	NA	MISSENSE	K/T	380	FALSE	FALSE	G	T	1.42938e-05	13	1.08292e-05	1	0.589734	0.44	0.0770117	0.110047	0.489733	0.48	8
12:122715834:G:A	chr12	122715834	G	A	chr12_122715834_G_A	PASS	2.20745e-06	0.00383722	906022	2	NM_006018.3	ENST00000528880	ENSG00000255398	protein_coding	HCAR3	missense_variant	7.79423e-05	22.2	0.108	tolerated(0.28)	benign(0.135)	NA	MISSENSE	P/S	302	FALSE	FALSE	A	G	2.20745e-06	2	2.7162e-06	1	0.33626	0.56	-0.155889	0.220103	0.501626	0.48	2
12:122715929:C:T	chr12	122715929	C	T	chr12_122715929_C_T	PASS	2.22673e-06	0.0124616	898178	2	NM_006018.3	ENST00000528880	ENSG00000255398	protein_coding	HCAR3	missense_variant	0	6.509	0.028	tolerated(0.13)	benign(0.066)	NA	MISSENSE	R/H	270	FALSE	FALSE	T	C	2.22673e-06	2	1.3696e-06	1	0.0731437	0.79	-0.221503	0.311255	0.506441	0.48	1
12:122730261:C:T	chr12	122730261	C	T	chr12_122730261_C_T	PASS	1.09949e-06	2.19898e-06	909510	1	NM_032554.4	ENST00000432564	ENSG00000196917	protein_coding	HCAR1	missense_variant	0	16.11	0.123	tolerated(0.08)	benign(0.41)	NA	MISSENSE	V/M	27	FALSE	FALSE	T	C	1.09949e-06	1	1.35363e-06	1	0.569248	0.45	-0.220902	0.311257	0.503685	0.48	1
12:122716618:A:G	chr12	122716618	A	G	chr12_122716618_A_G	PASS	5.71811e-05	0.000131939	909392	52	NM_006018.3	ENST00000528880	ENSG00000255398	protein_coding	HCAR3	synonymous_variant	7.74545e-05	0.173	NA	NA	NA	NA	SYN	F	40	FALSE	FALSE	G	A	5.71811e-05	52	4.87361e-05	1	0.317599	0.57	0.0369701	0.0518788	0.507834	0.48	36
12:122715509:G:C	chr12	122715509	G	C	chr12_122715509_G_C	PASS	4.43228e-06	0.00774261	902470	4	NM_006018.3	ENST00000528880	ENSG00000255398	protein_coding	HCAR3	3_prime_UTR_variant	0	0.669	NA	NA	NA	NA	UTR	.	.	FALSE	FALSE	C	G	4.43228e-06	4	4.09252e-06	1	0.250599	0.62	-0.124707	0.179704	0.481576	0.49	3
12:122715718:G:A	chr12	122715718	G	A	chr12_122715718_G_A	PASS	4.40342e-06	0.00124023	908384	4	NM_006018.3	ENST00000528880	ENSG00000255398	protein_coding	HCAR3	synonymous_variant	1.55241e-05	0.081	NA	NA	NA	NA	SYN	G	340	FALSE	FALSE	A	G	4.40342e-06	4	5.42119e-06	1	0.246356	0.62	0.107565	0.155634	0.477674	0.49	4
12:122702628:T:A	chr12	122702628	T	A	chr12_122702628_T_A	PASS	1.09949e-06	0	909512	1	NM_177551.4	ENST00000328880	ENSG00000182782	protein_coding	HCAR2	missense_variant	0	23.6	0.162	deleterious(0.01)	possibly_damaging(0.735)	NA	MISSENSE	Q/L	219	FALSE	FALSE	A	T	1.09949e-06	1	1.35363e-06	1	0.00931764	0.92	-0.214885	0.311255	0.47663	0.49	1
12:122715721:T:G	chr12	122715721	T	G	chr12_122715721_T_G	PASS	4.39942e-06	0.000332046	909210	4	NM_006018.3	ENST00000528880	ENSG00000255398	protein_coding	HCAR3	missense_variant	0	6.189	0.07	tolerated(0.16)	benign(0.038)	NA	MISSENSE	R/S	339	FALSE	FALSE	G	T	4.39942e-06	4	5.41627e-06	1	1.3708	0.24	0.106606	0.15563	0.469218	0.49	4
12:122730090:C:T	chr12	122730090	C	T	chr12_122730090_C_T	PASS	2.19898e-06	0	909512	2	NM_032554.4	ENST00000432564	ENSG00000196917	protein_coding	HCAR1	missense_variant	0	22.4	0.188	deleterious(0)	probably_damaging(0.992)	NA	MISSENSE	G/R	84	FALSE	FALSE	T	C	2.19898e-06	2	2.70726e-06	1	0.108085	0.74	-0.152487	0.220092	0.480017	0.49	2
12:122715949:C:T	chr12	122715949	C	T	chr12_122715949_C_T	PASS	1.00686e-05	0.0171982	893870	9	NM_006018.3	ENST00000528880	ENSG00000255398	protein_coding	HCAR3	synonymous_variant	1.56701e-05	0.174	NA	NA	NA	NA	SYN	T	263	FALSE	FALSE	T	C	1.00686e-05	9	9.63545e-06	1	0.255466	0.61	0.0811723	0.117644	0.476073	0.49	7
12:122716799:G:GT	chr12	122716799	G	GT	chr12_122716799_G_GT	PASS	1.10184e-06	0.00213301	907572	1	NM_006018.3	ENST00000528880	ENSG00000255398	protein_coding	HCAR3	5_prime_UTR_variant	0	2.655	NA	NA	NA	NA	UTR	.	.	FALSE	TRUE	GT	G	1.10184e-06	1	1.35643e-06	1	0.00952118	0.92	-0.213767	0.311258	0.471672	0.49	1
12:122716807:A:G	chr12	122716807	A	G	chr12_122716807_A_G	PASS	0.000141089	0.00250684	907232	128	NM_006018.3	ENST00000528880	ENSG00000255398	protein_coding	HCAR3	5_prime_UTR_variant	0.000155275	11.8	NA	NA	NA	NA	UTR	.	.	FALSE	FALSE	G	A	0.000141089	128	0.000119425	1	0.590504	0.44	-0.0226961	0.0331849	0.467757	0.49	88
12:122702169:A:G	chr12	122702169	A	G	chr12_122702169_A_G	PASS	4.39804e-06	1.75919e-05	909496	4	NM_177551.4	ENST00000328880	ENSG00000182782	protein_coding	HCAR2	3_prime_UTR_variant	1.54899e-05	5.753	NA	NA	NA	NA	UTR	.	.	FALSE	FALSE	G	A	4.39804e-06	4	5.41454e-06	1	0.00379526	0.95	0.10561	0.155628	0.460503	0.5	4
12:122702502:G:A	chr12	122702502	G	A	chr12_122702502_G_A	PASS	1.09952e-06	2.41888e-05	909490	1	NM_177551.4	ENST00000328880	ENSG00000182782	protein_coding	HCAR2	missense_variant	0	0.001	0.12	tolerated(0.59)	benign(0.006)	NA	MISSENSE	S/L	261	FALSE	FALSE	A	G	1.09952e-06	1	1.35365e-06	1	1.25607	0.26	-0.207923	0.311256	0.446242	0.5	1
12:122702629:G:A	chr12	122702629	G	A	chr12_122702629_G_A;chr12_122702629_G_T	PASS	8.79604e-06	1.31939e-05	909500	8	NM_177551.4	ENST00000328880	ENSG00000182782	protein_coding	HCAR2	stop_gained	0	35	NA	NA	NA	LC	PTV	Q/*	219	TRUE	FALSE	A	G	8.79604e-06	8	8.12185e-06	1	0.245403	0.62	-0.0856203	0.127071	0.454004	0.5	6
12:122729831:A:G	chr12	122729831	A	G	chr12_122729831_A_G	PASS	2.199e-06	8.79593e-06	909504	2	NM_032554.4	ENST00000432564	ENSG00000196917	protein_coding	HCAR1	missense_variant	0	23.7	0.178	deleterious(0.04)	possibly_damaging(0.517)	NA	MISSENSE	M/T	170	FALSE	FALSE	G	A	2.199e-06	2	2.70728e-06	1	0.591207	0.44	0.149618	0.220198	0.461678	0.5	2
12:122729970:C:T	chr12	122729970	C	T	chr12_122729970_C_T	PASS	1.09949e-06	0	909512	1	NM_032554.4	ENST00000432564	ENSG00000196917	protein_coding	HCAR1	missense_variant	0	10.98	0.072	tolerated(0.07)	benign(0.213)	NA	MISSENSE	V/M	124	FALSE	FALSE	T	C	1.09949e-06	1	1.35363e-06	1	0.0123557	0.91	0.210853	0.311317	0.458726	0.5	1
12:122730083:A:G	chr12	122730083	A	G	chr12_122730083_A_G	PASS	9.89548e-06	6.59694e-06	909506	9	NM_032554.4	ENST00000432564	ENSG00000196917	protein_coding	HCAR1	missense_variant	0	14.24	0.075	tolerated(0.14)	benign(0.098)	NA	MISSENSE	I/T	86	FALSE	FALSE	G	A	9.89548e-06	9	1.08291e-05	1	0.886684	0.35	-0.0744037	0.110047	0.457123	0.5	8
12:122702148:A:G	chr12	122702148	A	G	chr12_122702148_A_G	PASS	1.53931e-05	1.31939e-05	909500	14	NM_177551.4	ENST00000328880	ENSG00000182782	protein_coding	HCAR2	3_prime_UTR_variant	0	9.509	NA	NA	NA	NA	UTR	.	.	FALSE	FALSE	G	A	1.53931e-05	14	1.75973e-05	1	0.303745	0.58	-0.056286	0.0863289	0.425097	0.51	13
12:122702561:G:T	chr12	122702561	G	T	chr12_122702561_G_T	PASS	6.59699e-06	6.59694e-06	909506	6	NM_177551.4	ENST00000328880	ENSG00000182782	protein_coding	HCAR2	synonymous_variant	0	7.412	NA	NA	NA	NA	SYN	V	241	FALSE	FALSE	T	G	6.59699e-06	6	8.12185e-06	1	0.43685	0.51	-0.083651	0.12707	0.433365	0.51	6
12:122702659:C:G	chr12	122702659	C	G	chr12_122702659_C_G	PASS	2.19899e-06	2.19898e-06	909510	2	NM_177551.4	ENST00000328880	ENSG00000182782	protein_coding	HCAR2	missense_variant	0	16.79	0.438	tolerated(0.19)	possibly_damaging(0.637)	NA	MISSENSE	A/P	209	FALSE	FALSE	G	C	2.19899e-06	2	2.70727e-06	1	0.103165	0.75	-0.146475	0.220092	0.442917	0.51	2
12:122703142:C:T	chr12	122703142	C	T	chr12_122703142_C_T	PASS	1.09949e-06	0	909512	1	NM_177551.4	ENST00000328880	ENSG00000182782	protein_coding	HCAR2	missense_variant	0	25.5	0.558	deleterious(0)	probably_damaging(0.996)	NA	MISSENSE	A/T	48	FALSE	FALSE	T	C	1.09949e-06	1	1.35363e-06	1	0.122215	0.73	-0.203369	0.311256	0.426907	0.51	1
12:122715671:G:A	chr12	122715671	G	A	chr12_122715671_G_A	PASS	1.09952e-06	2.85868e-05	909486	1	NM_006018.3	ENST00000528880	ENSG00000255398	protein_coding	HCAR3	missense_variant	0	21.9	0.114	deleterious_low_confidence(0.01)	possibly_damaging(0.543)	NA	MISSENSE	S/F	356	FALSE	FALSE	A	G	1.09952e-06	1	1.35366e-06	1	0.202809	0.65	-0.203936	0.311259	0.429285	0.51	1
12:122716728:G:A	chr12	122716728	G	A	chr12_122716728_G_A	PASS	2.19911e-06	5.71735e-05	909460	2	NM_006018.3	ENST00000528880	ENSG00000255398	protein_coding	HCAR3	missense_variant	0	0.048	0.064	tolerated_low_confidence(1)	benign(0)	NA	MISSENSE	H/Y	4	FALSE	FALSE	A	G	2.19911e-06	2	2.70741e-06	1	0.283655	0.59	-0.146009	0.220093	0.440096	0.51	2
12:122730107:CGTCTGAG:C	chr12	122730107	CGTCTGAG	C	chr12_122730108_G_T;chr12_122730107_CGTCTGAG_C;chr12_122730110_C_T;chr12_122730109_T_A;chr12_122730107_C_T	PASS	5.49771e-06	4.61786e-05	909470	5	NM_032554.4	ENST00000432564	ENSG00000196917	protein_coding	HCAR1	frameshift_variant	0	24.4	NA	NA	NA	LC	PTV	LRR/X	76-78	TRUE	TRUE	C	CGTCTGAG	5.49771e-06	5	6.76846e-06	1	0.0370983	0.85	0.0915759	0.139198	0.43281	0.51	5
12:122730307:C:T	chr12	122730307	C	T	chr12_122730307_C_T	PASS	1.0995e-06	4.39796e-06	909508	1	NM_032554.4	ENST00000432564	ENSG00000196917	protein_coding	HCAR1	synonymous_variant	0	9.741	NA	NA	NA	NA	SYN	G	11	FALSE	FALSE	T	C	1.0995e-06	1	1.35363e-06	1	0.00513356	0.94	-0.205754	0.311883	0.435225	0.51	1
12:122702194:A:C	chr12	122702194	A	C	chr12_122702194_A_C	PASS	1.09951e-06	1.53929e-05	909498	1	NM_177551.4	ENST00000328880	ENSG00000182782	protein_coding	HCAR2	stop_lost	0	4.83	NA	NA	NA	NA	STOP_LOST	*/E	364	FALSE	FALSE	C	A	1.09951e-06	1	1.35363e-06	1	0.279082	0.6	-0.197886	0.311255	0.404201	0.52	1
12:122703004:T:TCCAGTC	chr12	122703004	T	TCCAGTC	chr12_122703004_T_TCCAGTC	PASS	1.09949e-06	0	909512	1	NM_177551.4	ENST00000328880	ENSG00000182782	protein_coding	HCAR2	inframe_insertion	0	19.29	NA	NA	NA	NA	INFRAME	-/DW	93-94	FALSE	TRUE	TCCAGTC	T	1.09949e-06	1	1.35363e-06	1	0.588067	0.44	-0.198197	0.311258	0.405466	0.52	1
12:122703046:G:A	chr12	122703046	G	A	chr12_122703046_G_A	PASS	2.41888e-05	0	909512	22	NM_177551.4	ENST00000328880	ENSG00000182782	protein_coding	HCAR2	synonymous_variant	0	6.817	NA	NA	NA	NA	SYN	L	80	FALSE	FALSE	A	G	2.41888e-05	22	2.5719e-05	1	0.158636	0.69	-0.0459935	0.0714104	0.414829	0.52	19
12:122703328:C:T	chr12	122703328	C	T	chr12_122703328_C_T	PASS	9.89661e-06	0.000120944	909402	9	NM_177551.4	ENST00000328880	ENSG00000182782	protein_coding	HCAR2	5_prime_UTR_variant	0	6.431	NA	NA	NA	NA	UTR	.	.	FALSE	FALSE	T	C	9.89661e-06	9	1.08303e-05	1	0.225912	0.63	-0.0713168	0.110047	0.419978	0.52	8
12:122703372:A:G	chr12	122703372	A	G	chr12_122703372_A_G	PASS	5.232e-05	0.0123077	898318	47	NM_177551.4	ENST00000328880	ENSG00000182782	protein_coding	HCAR2	upstream_gene_variant	3.11604e-05	1.994	NA	NA	NA	NA	INTERGENIC	.	.	FALSE	FALSE	G	A	5.232e-05	47	5.06992e-05	1	0.572181	0.45	0.0332324	0.051177	0.421671	0.52	37
12:122715559:C:T	chr12	122715559	C	T	chr12_122715559_C_T	PASS	1.10106e-06	0.00142494	908216	1	NM_006018.3	ENST00000528880	ENSG00000255398	protein_coding	HCAR3	3_prime_UTR_variant	0	10.21	NA	NA	NA	NA	UTR	.	.	FALSE	FALSE	T	C	1.10106e-06	1	1.35563e-06	1	0.361875	0.55	-0.199372	0.311255	0.410295	0.52	1
12:122702310:C:A	chr12	122702310	C	A	chr12_122702310_C_A	PASS	4.39798e-06	4.39796e-06	909508	4	NM_177551.4	ENST00000328880	ENSG00000182782	protein_coding	HCAR2	missense_variant	0	13.24	0.109	tolerated(0.16)	benign(0.04)	NA	MISSENSE	R/L	325	FALSE	FALSE	A	C	4.39798e-06	4	1.35363e-06	1	0.188147	0.66	0.199905	0.311266	0.41246	0.52	1
12:122702881:C:T	chr12	122702881	C	T	chr12_122702881_C_T;chr12_122702881_C_A	PASS	0.0004937	5.71735e-05	909460	449	NM_177551.4	ENST00000328880	ENSG00000182782	protein_coding	HCAR2	missense_variant	0.000387321	10.99	0.105	tolerated(0.54)	benign(0.027)	NA	MISSENSE	A/T	135	TRUE	FALSE	T	C	0.0004937	449	0.000519825	1	1.97179	0.16	0.0102584	0.0158949	0.416527	0.52	384
12:122702304:G:A	chr12	122702304	G	A	chr12_122702304_G_A	PASS	3.849e-05	0.000204505	909326	35	NM_177551.4	ENST00000328880	ENSG00000182782	protein_coding	HCAR2	missense_variant	4.64583e-05	13.66	0.168	tolerated(0.07)	benign(0.068)	NA	MISSENSE	T/M	327	FALSE	FALSE	A	G	3.849e-05	35	2.3013e-05	1	0.330526	0.57	0.0468552	0.075494	0.385204	0.53	17
12:122702785:T:A	chr12	122702785	T	A	chr12_122702785_T_A;chr12_122702784_ATCT_A;chr12_122702786_C_T	PASS	0.000633226	0.00508185	904890	573	NM_177551.4	ENST00000328880	ENSG00000182782	protein_coding	HCAR2	missense_variant	0.00379445	0.154	0.061	tolerated(0.45)	benign(0)	NA	MISSENSE	M/L	167	TRUE	FALSE	A	T	0.000633226	573	0.000658742	1	0.008215	0.93	0.00890014	0.0140137	0.403356	0.53	487
12:122702862:T:C	chr12	122702862	T	C	chr12_122702862_T_C	PASS	6.59696e-06	2.19898e-06	909510	6	NM_177551.4	ENST00000328880	ENSG00000182782	protein_coding	HCAR2	missense_variant	1.54957e-05	9.876	0.057	tolerated(0.32)	benign(0.062)	NA	MISSENSE	N/S	141	FALSE	FALSE	C	T	6.59696e-06	6	6.76817e-06	1	0.272095	0.6	-0.0872248	0.139198	0.392656	0.53	5
12:122702982:C:T	chr12	122702982	C	T	chr12_122702982_C_G;chr12_122702982_C_T	PASS	1.09949e-06	2.19898e-06	909510	1	NM_177551.4	ENST00000328880	ENSG00000182782	protein_coding	HCAR2	missense_variant	0	24	0.485	deleterious(0)	possibly_damaging(0.903)	NA	MISSENSE	R/Q	101	TRUE	FALSE	T	C	1.09949e-06	1	1.35363e-06	1	0.620583	0.43	0.196796	0.31126	0.399746	0.53	1
12:122703246:A:C	chr12	122703246	A	C	chr12_122703246_A_C;chr12_122703246_A_G	PASS	2.19898e-06	0	909512	2	NM_177551.4	ENST00000328880	ENSG00000182782	protein_coding	HCAR2	missense_variant	0	17.94	0.209	deleterious(0)	benign(0.14)	NA	MISSENSE	I/R	13	TRUE	FALSE	C	A	2.19898e-06	2	2.70726e-06	1	0.633918	0.43	0.13813	0.220093	0.393878	0.53	2
12:122715630:G:A	chr12	122715630	G	A	chr12_122715630_G_A	PASS	8.79598e-06	6.59694e-06	909506	8	NM_006018.3	ENST00000528880	ENSG00000255398	protein_coding	HCAR3	missense_variant	1.54875e-05	11.09	0.012	tolerated_low_confidence(0.16)	benign(0.029)	NA	MISSENSE	H/Y	370	FALSE	FALSE	A	G	8.79598e-06	8	6.76821e-06	1	1.05782	0.3	0.0876071	0.139198	0.396104	0.53	5
12:122716408:G:C	chr12	122716408	G	C	chr12_122716408_G_C	PASS	1.31939e-05	0	909512	12	NM_006018.3	ENST00000528880	ENSG00000255398	protein_coding	HCAR3	missense_variant	0	26.2	0.435	deleterious(0.01)	probably_damaging(0.998)	NA	MISSENSE	N/K	110	FALSE	FALSE	C	G	1.31939e-05	12	1.48899e-05	1	0.0241016	0.88	0.058311	0.0938483	0.386054	0.53	11
12:122729316:T:C	chr12	122729316	T	C	chr12_122729316_T_C	PASS	7.36688e-05	3.95817e-05	909476	67	NM_032554.4	ENST00000432564	ENSG00000196917	protein_coding	HCAR1	missense_variant	0	0.137	0.058	tolerated_low_confidence(1)	benign(0)	NA	MISSENSE	I/V	342	FALSE	FALSE	C	T	7.36688e-05	67	2.70735e-06	1	0.762833	0.38	0.137988	0.220142	0.392896	0.53	2
12:122729205:A:G	chr12	122729205	A	G	chr12_122729205_A_G	PASS	1.32874e-06	0.172532	752592	1	NM_032554.4	ENST00000432564	ENSG00000196917	protein_coding	HCAR1	3_prime_UTR_variant	0	7.13	NA	NA	NA	NA	UTR	.	.	FALSE	FALSE	G	A	1.32874e-06	1	1.63532e-06	1	0.0988328	0.75	0.196998	0.311255	0.400584	0.53	1
12:122702135:A:G	chr12	122702135	A	G	chr12_122702135_A_G	PASS	2.19908e-06	4.39796e-05	909472	2	NM_177551.4	ENST00000328880	ENSG00000182782	protein_coding	HCAR2	3_prime_UTR_variant	0	0.457	NA	NA	NA	NA	UTR	.	.	FALSE	FALSE	G	A	2.19908e-06	2	2.70738e-06	1	1.86567	0.17	-0.134135	0.220093	0.371424	0.54	2
12:122715580:G:A	chr12	122715580	G	A	chr12_122715580_G_A	PASS	1.09971e-06	0.000202306	909328	1	NM_006018.3	ENST00000528880	ENSG00000255398	protein_coding	HCAR3	synonymous_variant	0	1.091	NA	NA	NA	NA	SYN	I	386	FALSE	FALSE	A	G	1.09971e-06	1	1.35392e-06	1	0.558121	0.46	-0.18904	0.311255	0.36887	0.54	1
12:122715806:C:T	chr12	122715806	C	T	chr12_122715806_C_T	PASS	7.71729e-06	0.00270255	907054	7	NM_006018.3	ENST00000528880	ENSG00000255398	protein_coding	HCAR3	missense_variant	1.56284e-05	22.7	0.1	tolerated(0.27)	possibly_damaging(0.855)	NA	MISSENSE	R/H	311	FALSE	FALSE	T	C	7.71729e-06	7	8.14118e-06	1	0.409923	0.52	-0.0772744	0.127071	0.369807	0.54	6
12:122729364:C:T	chr12	122729364	C	T	chr12_122729364_C_T	PASS	3.29847e-06	0	909512	3	NM_032554.4	ENST00000432564	ENSG00000196917	protein_coding	HCAR1	missense_variant	0	2.924	0.025	tolerated_low_confidence(0.15)	benign(0.01)	NA	MISSENSE	V/M	326	FALSE	FALSE	T	C	3.29847e-06	3	2.70726e-06	1	0.26182	0.61	0.136516	0.220092	0.38473	0.54	2
12:122729664:C:T	chr12	122729664	C	T	chr12_122729664_C_T	PASS	3.29848e-06	2.19898e-06	909510	3	NM_032554.4	ENST00000432564	ENSG00000196917	protein_coding	HCAR1	missense_variant	1.54909e-05	11.98	0.107	tolerated(0.13)	benign(0.255)	NA	MISSENSE	A/T	226	FALSE	FALSE	T	C	3.29848e-06	3	4.06089e-06	1	0.0103836	0.92	-0.110507	0.179712	0.378117	0.54	3
12:122716153:C:T	chr12	122716153	C	T	chr12_122716153_C_T	PASS	2.19899e-06	4.39796e-06	909508	2	NM_006018.3	ENST00000528880	ENSG00000255398	protein_coding	HCAR3	synonymous_variant	0	9.631	NA	NA	NA	NA	SYN	L	195	FALSE	FALSE	T	C	2.19899e-06	2	1.35363e-06	1	0.490928	0.48	-0.189933	0.311282	0.372301	0.54	1
12:122716507:G:T	chr12	122716507	G	T	chr12_122716507_G_T	PASS	1.09949e-06	2.19898e-06	909510	1	NM_006018.3	ENST00000528880	ENSG00000255398	protein_coding	HCAR3	synonymous_variant	0	9.58	NA	NA	NA	NA	SYN	I	77	FALSE	FALSE	T	G	1.09949e-06	1	1.35363e-06	1	0.000695203	0.98	-0.189945	0.311255	0.372412	0.54	1
12:122702116:T:G	chr12	122702116	T	G	chr12_122702116_T_G	PASS	2.19919e-06	9.45562e-05	909426	2	NM_177551.4	ENST00000328880	ENSG00000182782	protein_coding	HCAR2	3_prime_UTR_variant	1.54991e-05	3.304	NA	NA	NA	NA	UTR	.	.	FALSE	FALSE	G	T	2.19919e-06	2	1.35376e-06	1	0.322802	0.57	0.188064	0.311434	0.364651	0.55	1
12:122703152:G:T	chr12	122703152	G	T	chr12_122703152_G_T	PASS	1.0995e-06	6.59694e-06	909506	1	NM_177551.4	ENST00000328880	ENSG00000182782	protein_coding	HCAR2	synonymous_variant	1.5489e-05	8.591	NA	NA	NA	NA	SYN	G	44	FALSE	FALSE	T	G	1.0995e-06	1	1.35364e-06	1	0.468612	0.49	-0.18408	0.311255	0.349767	0.55	1
12:122715865:G:A	chr12	122715865	G	A	chr12_122715865_G_A	PASS	1.66007e-05	0.00652878	903574	15	NM_006018.3	ENST00000528880	ENSG00000255398	protein_coding	HCAR3	synonymous_variant	1.55987e-05	1.508	NA	NA	NA	NA	SYN	P	291	FALSE	FALSE	A	G	1.66007e-05	15	1.63392e-05	1	0.12878	0.72	-0.0542329	0.0898543	0.364291	0.55	12
12:122702236:C:T	chr12	122702236	C	T	chr12_122702236_C_T	PASS	3.62885e-05	0.000147332	909378	33	NM_177551.4	ENST00000328880	ENSG00000182782	protein_coding	HCAR2	missense_variant	0.000154875	0.001	0.05	tolerated_low_confidence(0.92)	benign(0)	NA	MISSENSE	G/S	350	FALSE	FALSE	T	C	3.62885e-05	33	3.11349e-05	1	0.663248	0.42	0.0388501	0.0649045	0.358289	0.55	23
12:122702767:C:T	chr12	122702767	C	T	chr12_122702767_C_T;chr12_122702767_C_G	PASS	0.000675331	0.00524457	904742	611	NM_177551.4	ENST00000328880	ENSG00000182782	protein_coding	HCAR2	missense_variant	0.00384067	0.001	0.048	tolerated(0.17)	benign(0.003)	NA	MISSENSE	G/S	173	TRUE	FALSE	T	C	0.000675331	611	0.000702394	1	2.26878	0.13	0.00804622	0.0135301	0.353657	0.55	519
12:122703150:T:A	chr12	122703150	T	A	chr12_122703150_T_A	PASS	1.09949e-06	0	909512	1	NM_177551.4	ENST00000328880	ENSG00000182782	protein_coding	HCAR2	missense_variant	1.54899e-05	25.7	0.919	deleterious(0)	probably_damaging(0.999)	NA	MISSENSE	N/I	45	FALSE	FALSE	A	T	1.09949e-06	1	1.35363e-06	1	0.468617	0.49	-0.184081	0.311255	0.349772	0.55	1
12:122703269:A:C	chr12	122703269	A	C	chr12_122703269_A_C	PASS	6.59697e-06	4.39796e-06	909508	6	NM_177551.4	ENST00000328880	ENSG00000182782	protein_coding	HCAR2	missense_variant	3.09799e-05	0.317	0.018	tolerated_low_confidence(0.57)	benign(0)	NA	MISSENSE	H/Q	5	FALSE	FALSE	C	A	6.59697e-06	6	6.76817e-06	1	0.16322	0.69	0.0831002	0.139214	0.356319	0.55	5
12:122716239:A:T	chr12	122716239	A	T	chr12_122716239_ACTT_A;chr12_122716239_A_T;chr12_122716240_C_A;chr12_122716239_A_G	PASS	2.199e-06	8.79593e-06	909504	2	NM_006018.3	ENST00000528880	ENSG00000255398	protein_coding	HCAR3	missense_variant	1.54875e-05	0.397	0.036	tolerated(0.35)	benign(0.012)	NA	MISSENSE	L/M	167	TRUE	FALSE	T	A	2.199e-06	2	2.70728e-06	1	0.235476	0.63	0.132674	0.220092	0.363384	0.55	2
12:122729496:T:C	chr12	122729496	T	C	chr12_122729496_T_C	PASS	2.199e-06	8.79593e-06	909504	2	NM_032554.4	ENST00000432564	ENSG00000196917	protein_coding	HCAR1	missense_variant	0	24.9	0.178	deleterious(0)	possibly_damaging(0.606)	NA	MISSENSE	S/G	282	FALSE	FALSE	C	T	2.199e-06	2	2.70729e-06	1	1.09038	0.3	-0.130402	0.220096	0.351033	0.55	2
12:122729690:T:C	chr12	122729690	T	C	chr12_122729690_T_C	PASS	2.19898e-06	0	909512	2	NM_032554.4	ENST00000432564	ENSG00000196917	protein_coding	HCAR1	missense_variant	0	0.38	0.035	tolerated(1)	benign(0.014)	NA	MISSENSE	K/R	217	FALSE	FALSE	C	T	2.19898e-06	2	1.35363e-06	1	2.06968	0.15	0.185267	0.31126	0.35428	0.55	1
12:122729793:G:T	chr12	122729793	G	T	chr12_122729793_G_T;chr12_122729793_G_C	PASS	2.199e-06	8.79593e-06	909504	2	NM_032554.4	ENST00000432564	ENSG00000196917	protein_coding	HCAR1	missense_variant	0	23.7	0.195	deleterious(0.01)	probably_damaging(0.996)	NA	MISSENSE	L/M	183	TRUE	FALSE	T	G	2.199e-06	2	1.35364e-06	1	0.280043	0.6	-0.185174	0.311257	0.353935	0.55	1
12:122729807:T:C	chr12	122729807	T	C	chr12_122729807_T_C	PASS	2.19898e-06	0	909512	2	NM_032554.4	ENST00000432564	ENSG00000196917	protein_coding	HCAR1	missense_variant	0	25.1	0.433	deleterious(0.02)	possibly_damaging(0.867)	NA	MISSENSE	D/G	178	FALSE	FALSE	C	T	2.19898e-06	2	2.70726e-06	1	1.0852	0.3	-0.131067	0.220091	0.354633	0.55	2
12:122729951:C:G	chr12	122729951	C	G	chr12_122729951_C_G;chr12_122729951_C_T	PASS	0.000140736	1.09949e-05	909502	128	NM_032554.4	ENST00000432564	ENSG00000196917	protein_coding	HCAR1	missense_variant	4.64698e-05	15.8	0.225	tolerated(0.1)	benign(0.153)	NA	MISSENSE	R/P	130	TRUE	FALSE	G	C	0.000140736	128	0.000138071	1	0.113527	0.74	0.0185896	0.0308284	0.363612	0.55	102
12:122729979:G:T	chr12	122729979	G	T	chr12_122729979_G_C;chr12_122729979_G_T	PASS	1.09949e-06	2.19898e-06	909510	1	NM_032554.4	ENST00000432564	ENSG00000196917	protein_coding	HCAR1	missense_variant	0	24.4	0.229	deleterious(0.01)	probably_damaging(0.988)	NA	MISSENSE	H/N	121	TRUE	FALSE	T	G	1.09949e-06	1	1.35363e-06	1	2.84074e-05	1	-0.186695	0.311255	0.359777	0.55	1
12:122730242:T:C	chr12	122730242	T	C	chr12_122730242_T_C;chr12_122730242_TTGCCTA_T	PASS	7.03773e-05	0.000140735	909384	64	NM_032554.4	ENST00000432564	ENSG00000196917	protein_coding	HCAR1	missense_variant	0	24.9	0.76	deleterious(0)	probably_damaging(0.994)	NA	MISSENSE	N/S	33	TRUE	FALSE	C	T	7.03773e-05	64	5.41527e-06	1	1.66621	0.2	-0.0919576	0.155693	0.348847	0.55	4
12:122716821:G:A	chr12	122716821	G	A	chr12_122716821_G_A	PASS	1.10745e-06	0.00718627	902976	1	NM_006018.3	ENST00000528880	ENSG00000255398	protein_coding	HCAR3	upstream_gene_variant	0	7.033	NA	NA	NA	NA	INTERGENIC	.	.	FALSE	FALSE	A	G	1.10745e-06	1	1.36315e-06	1	0.56719	0.45	-0.185634	0.311257	0.355696	0.55	1
12:122729222:T:C	chr12	122729222	T	C	chr12_122729222_T_C	PASS	3.44912e-06	0.0436784	869786	3	NM_032554.4	ENST00000432564	ENSG00000196917	protein_coding	HCAR1	3_prime_UTR_variant	0	5.598	NA	NA	NA	NA	UTR	.	.	FALSE	FALSE	C	T	3.44912e-06	3	2.83095e-06	1	0.0240561	0.88	0.130455	0.220092	0.35133	0.55	2
12:122729232:C:T	chr12	122729232	C	T	chr12_122729232_C_T	PASS	2.24743e-06	0.0215566	889906	2	NM_032554.4	ENST00000432564	ENSG00000196917	protein_coding	HCAR1	3_prime_UTR_variant	0	4.404	NA	NA	NA	NA	UTR	.	.	FALSE	FALSE	T	C	2.24743e-06	2	2.76693e-06	1	2.14889	0.14	-0.131732	0.220091	0.358241	0.55	2
12:122729847:AGGAGAC:A	chr12	122729847	AGGAGAC	A	chr12_122729853_C_T;chr12_122729847_AGGAGAC_A	PASS	4.39808e-06	2.63878e-05	909488	4	NM_032554.4	ENST00000432564	ENSG00000196917	protein_coding	HCAR1	inframe_deletion	0	14.07	NA	NA	NA	NA	INFRAME	VS/-	163-164	TRUE	TRUE	A	AGGAGAC	4.39808e-06	4	2.70734e-06	1	0.5609	0.45	-0.133124	0.220091	0.365856	0.55	2
12:122730362:G:A	chr12	122730362	G	A	chr12_122730362_G_A	PASS	4.40342e-06	0.00124023	908384	4	NM_032554.4	ENST00000432564	ENSG00000196917	protein_coding	HCAR1	5_prime_UTR_variant	1.54885e-05	7.162	NA	NA	NA	NA	UTR	.	.	FALSE	FALSE	A	G	4.40342e-06	4	4.0658e-06	1	0.00194854	0.96	0.108734	0.179705	0.366112	0.55	3
12:122703363:T:G	chr12	122703363	T	G	chr12_122703363_T_G	PASS	1.10327e-06	0.00342821	906394	1	NM_177551.4	ENST00000328880	ENSG00000182782	protein_coding	HCAR2	upstream_gene_variant	0	7.321	NA	NA	NA	NA	INTERGENIC	.	.	FALSE	FALSE	G	T	1.10327e-06	1	1.35826e-06	1	0.0240697	0.88	0.18173	0.311255	0.340894	0.56	1
12:122702262:G:A	chr12	122702262	G	A	chr12_122702262_G_A	PASS	1.09951e-06	2.19898e-05	909492	1	NM_177551.4	ENST00000328880	ENSG00000182782	protein_coding	HCAR2	missense_variant	0	0.067	0.07	tolerated_low_confidence(1)	benign(0)	NA	MISSENSE	A/V	341	FALSE	FALSE	A	G	1.09951e-06	1	1.35366e-06	1	0.169545	0.68	0.181849	0.311255	0.341342	0.56	1
12:122715638:T:C	chr12	122715638	T	C	chr12_122715638_T_C	PASS	1.09949e-06	0	909512	1	NM_006018.3	ENST00000528880	ENSG00000255398	protein_coding	HCAR3	missense_variant	0	8.761	0.014	tolerated_low_confidence(0.3)	benign(0.003)	NA	MISSENSE	K/R	367	FALSE	FALSE	C	T	1.09949e-06	1	1.35363e-06	1	0.846741	0.36	-0.179577	0.311257	0.332863	0.56	1
12:122716314:A:C	chr12	122716314	A	C	chr12_122716314_A_G;chr12_122716314_A_C	PASS	9.89703e-06	0.000162725	909364	9	NM_006018.3	ENST00000528880	ENSG00000255398	protein_coding	HCAR3	missense_variant	0	16.31	0.053	tolerated(0.18)	benign(0)	NA	MISSENSE	W/G	142	TRUE	FALSE	C	A	9.89703e-06	9	8.12216e-06	1	0.492337	0.48	-0.0749797	0.127072	0.348166	0.56	6
12:122716704:C:T	chr12	122716704	C	T	chr12_122716704_C_T	PASS	2.19898e-06	0	909512	2	NM_006018.3	ENST00000528880	ENSG00000255398	protein_coding	HCAR3	missense_variant	0	0.754	0.078	tolerated(0.77)	benign(0)	NA	MISSENSE	E/K	12	FALSE	FALSE	T	C	2.19898e-06	2	2.70726e-06	1	0.00259485	0.96	-0.129454	0.22009	0.345965	0.56	2
12:122729673:T:G	chr12	122729673	T	G	chr12_122729673_T_A;chr12_122729673_T_G	PASS	1.09949e-06	0	909512	1	NM_032554.4	ENST00000432564	ENSG00000196917	protein_coding	HCAR1	missense_variant	0	0.75	0.059	tolerated(0.93)	benign(0.003)	NA	MISSENSE	M/L	223	TRUE	FALSE	G	T	1.09949e-06	1	1.35363e-06	1	0.363582	0.55	0.179589	0.311256	0.332907	0.56	1
12:122729952:G:A	chr12	122729952	G	A	chr12_122729952_G_T;chr12_122729952_G_A	PASS	2.19901e-06	1.09949e-05	909502	2	NM_032554.4	ENST00000432564	ENSG00000196917	protein_coding	HCAR1	missense_variant	0	22.5	0.073	deleterious(0.04)	benign(0.024)	NA	MISSENSE	R/W	130	TRUE	FALSE	A	G	2.19901e-06	2	1.35364e-06	1	0.152453	0.7	0.181499	0.311255	0.340029	0.56	1
12:122716264:T:C	chr12	122716264	T	C	chr12_122716264_T_C;chr12_122716264_T_G	PASS	0.000571702	0.00186474	907816	519	NM_006018.3	ENST00000528880	ENSG00000255398	protein_coding	HCAR3	synonymous_variant	0.000697048	6.227	NA	NA	NA	NA	SYN	L	158	TRUE	FALSE	C	T	0.000571702	519	0.000564198	1	0.0837433	0.77	0.00885014	0.0152697	0.335924	0.56	417
12:122729279:A:G	chr12	122729279	A	G	chr12_122729279_A_G	PASS	8.71493e-05	0.00332266	906490	79	NM_032554.4	ENST00000432564	ENSG00000196917	protein_coding	HCAR1	3_prime_UTR_variant	0	3.379	NA	NA	NA	NA	UTR	.	.	FALSE	FALSE	G	A	8.71493e-05	79	4.07473e-06	1	0.343643	0.56	0.104845	0.179794	0.340053	0.56	3
12:122729282:G:T	chr12	122729282	G	T	chr12_122729282_G_T	PASS	1.10069e-06	0.0010885	908522	1	NM_032554.4	ENST00000432564	ENSG00000196917	protein_coding	HCAR1	3_prime_UTR_variant	1.54871e-05	0.301	NA	NA	NA	NA	UTR	.	.	FALSE	FALSE	T	G	1.10069e-06	1	1.3551e-06	1	0.00759223	0.93	0.181695	0.311257	0.34076	0.56	1
12:122702927:C:T	chr12	122702927	C	T	chr12_122702927_C_T;chr12_122702927_C_G	PASS	1.09949e-05	2.19898e-06	909510	10	NM_177551.4	ENST00000328880	ENSG00000182782	protein_coding	HCAR2	synonymous_variant	1.5489e-05	0.758	NA	NA	NA	NA	SYN	T	119	TRUE	FALSE	T	C	1.09949e-05	10	1.35363e-05	1	0.409053	0.52	0.0558033	0.0984308	0.321409	0.57	10
12:122703188:C:T	chr12	122703188	C	T	chr12_122703188_C_G;chr12_122703188_C_T	PASS	6.59696e-06	2.19898e-06	909510	6	NM_177551.4	ENST00000328880	ENSG00000182782	protein_coding	HCAR2	synonymous_variant	0	0.176	NA	NA	NA	NA	SYN	P	32	TRUE	FALSE	T	C	6.59696e-06	6	4.0609e-06	1	0.542824	0.46	0.102719	0.179709	0.326712	0.57	3
12:122702870:C:G	chr12	122702870	C	G	chr12_122702870_C_G	PASS	5.49747e-06	2.19898e-06	909510	5	NM_177551.4	ENST00000328880	ENSG00000182782	protein_coding	HCAR2	missense_variant	0	23.5	0.258	tolerated(0.07)	possibly_damaging(0.636)	NA	MISSENSE	K/N	138	FALSE	FALSE	G	C	5.49747e-06	5	4.0609e-06	1	7.0197e-06	1	0.101733	0.179703	0.320489	0.57	3
12:122702953:G:A	chr12	122702953	G	A	chr12_122702953_G_A;chr12_122702953_G_C	PASS	7.69645e-06	2.19898e-06	909510	7	NM_177551.4	ENST00000328880	ENSG00000182782	protein_coding	HCAR2	missense_variant	1.54928e-05	26.7	0.649	deleterious(0)	probably_damaging(1)	NA	MISSENSE	R/C	111	TRUE	FALSE	A	G	7.69645e-06	7	5.41452e-06	1	2.20871	0.14	-0.0883179	0.155633	0.322029	0.57	4
12:122716322:A:G	chr12	122716322	A	G	chr12_122716322_A_G	PASS	1.0995e-06	4.39796e-06	909508	1	NM_006018.3	ENST00000528880	ENSG00000255398	protein_coding	HCAR3	missense_variant	0	26	0.185	deleterious(0)	possibly_damaging(0.871)	NA	MISSENSE	I/T	139	FALSE	FALSE	G	A	1.0995e-06	1	1.35363e-06	1	0.040014	0.84	0.175221	0.311258	0.316906	0.57	1
12:122716404:G:A	chr12	122716404	G	A	chr12_122716404_G_A	PASS	1.09949e-06	0	909512	1	NM_006018.3	ENST00000528880	ENSG00000255398	protein_coding	HCAR3	stop_gained	0	36	NA	NA	NA	LC	PTV	Q/*	112	FALSE	FALSE	A	G	1.09949e-06	1	1.35363e-06	1	0.312784	0.58	0.176564	0.311256	0.321785	0.57	1
12:122716665:A:T	chr12	122716665	A	T	chr12_122716665_A_T	PASS	1.09949e-06	0	909512	1	NM_006018.3	ENST00000528880	ENSG00000255398	protein_coding	HCAR3	missense_variant	1.5489e-05	2.913	0.023	tolerated(0.48)	benign(0.003)	NA	MISSENSE	F/I	25	FALSE	FALSE	T	A	1.09949e-06	1	1.35363e-06	1	0.0684128	0.79	0.176695	0.311258	0.322262	0.57	1
12:122729672:A:G	chr12	122729672	A	G	chr12_122729672_A_G;chr12_122729672_A_C	PASS	3.29849e-06	4.39796e-06	909508	3	NM_032554.4	ENST00000432564	ENSG00000196917	protein_coding	HCAR1	missense_variant	0	12.56	0.062	tolerated(0.19)	benign(0.014)	NA	MISSENSE	M/T	223	TRUE	FALSE	G	A	3.29849e-06	3	1.35363e-06	1	0.343571	0.56	-0.178554	0.311255	0.329085	0.57	1
12:122729721:G:A	chr12	122729721	G	A	chr12_122729721_G_A	PASS	1.09949e-06	0	909512	1	NM_032554.4	ENST00000432564	ENSG00000196917	protein_coding	HCAR1	stop_gained	0	35	NA	NA	NA	LC	PTV	Q/*	207	FALSE	FALSE	A	G	1.09949e-06	1	1.35363e-06	1	0.192741	0.66	-0.174708	0.311256	0.315055	0.57	1
12:122730266:GC:G	chr12	122730266	GC	G	chr12_122730266_GC_G	PASS	2.199e-06	8.79593e-06	909504	2	NM_032554.4	ENST00000432564	ENSG00000196917	protein_coding	HCAR1	frameshift_variant	0	23.1	NA	NA	NA	LC	PTV	A/X	25	FALSE	TRUE	G	GC	2.199e-06	2	1.35365e-06	1	0.0595931	0.81	-0.178708	0.311258	0.329645	0.57	1
12:122729719:C:T	chr12	122729719	C	T	chr12_122729719_C_T	PASS	7.91635e-05	2.19898e-06	909510	72	NM_032554.4	ENST00000432564	ENSG00000196917	protein_coding	HCAR1	synonymous_variant	6.19521e-05	7.253	NA	NA	NA	NA	SYN	Q	207	FALSE	FALSE	T	C	7.91635e-05	72	8.79862e-05	1	0.192368	0.66	-0.0221187	0.0386109	0.32817	0.57	65
12:122730365:T:G	chr12	122730365	T	G	chr12_122730365_T_G	PASS	2.20175e-06	0.00125782	908368	2	NM_032554.4	ENST00000432564	ENSG00000196917	protein_coding	HCAR1	5_prime_UTR_variant	0	6.957	NA	NA	NA	NA	UTR	.	.	FALSE	FALSE	G	T	2.20175e-06	2	1.35537e-06	1	0.643816	0.42	0.174701	0.311256	0.315032	0.57	1
12:122702480:C:T	chr12	122702480	C	T	chr12_122702480_C_T	PASS	1.09949e-06	2.19898e-06	909510	1	NM_177551.4	ENST00000328880	ENSG00000182782	protein_coding	HCAR2	synonymous_variant	0	0.779	NA	NA	NA	NA	SYN	V	268	FALSE	FALSE	T	C	1.09949e-06	1	1.35363e-06	1	0.551711	0.46	-0.171142	0.311255	0.302329	0.58	1
12:122702705:G:A	chr12	122702705	G	A	chr12_122702705_G_A	PASS	0.000125342	0	909512	114	NM_177551.4	ENST00000328880	ENSG00000182782	protein_coding	HCAR2	synonymous_variant	1.54837e-05	8.666	NA	NA	NA	NA	SYN	F	193	FALSE	FALSE	A	G	0.000125342	114	6.76815e-06	1	0.600277	0.44	0.0770619	0.139198	0.306486	0.58	5
12:122702481:A:G	chr12	122702481	A	G	chr12_122702481_A_G	PASS	1.20946e-05	1.75919e-05	909496	11	NM_177551.4	ENST00000328880	ENSG00000182782	protein_coding	HCAR2	missense_variant	0	1.962	0.088	tolerated(0.55)	benign(0.001)	NA	MISSENSE	V/A	268	FALSE	FALSE	G	A	1.20946e-05	11	1.21829e-05	1	0.000425819	0.98	0.0572784	0.103754	0.304767	0.58	9
12:122702724:T:C	chr12	122702724	T	C	chr12_122702724_T_C	PASS	1.53932e-05	2.41888e-05	909490	14	NM_177551.4	ENST00000328880	ENSG00000182782	protein_coding	HCAR2	missense_variant	4.64756e-05	2.83	0.041	tolerated(0.69)	benign(0)	NA	MISSENSE	Q/R	187	FALSE	FALSE	C	T	1.53932e-05	14	1.21829e-05	1	0.0912992	0.76	-0.0579349	0.103753	0.3118	0.58	9
12:122716391:A:G	chr12	122716391	A	G	chr12_122716391_A_G	PASS	3.29847e-06	0	909512	3	NM_006018.3	ENST00000528880	ENSG00000255398	protein_coding	HCAR3	missense_variant	0	21.2	0.051	tolerated(0.07)	benign(0.444)	NA	MISSENSE	I/T	116	FALSE	FALSE	G	A	3.29847e-06	3	2.70726e-06	1	0.0118353	0.91	0.122594	0.220092	0.31026	0.58	2
12:122729877:G:A	chr12	122729877	G	A	chr12_122729877_G_A	PASS	1.0995e-06	4.39796e-06	909508	1	NM_032554.4	ENST00000432564	ENSG00000196917	protein_coding	HCAR1	missense_variant	0	18.22	0.266	tolerated(0.14)	possibly_damaging(0.717)	NA	MISSENSE	H/Y	155	FALSE	FALSE	A	G	1.0995e-06	1	1.35363e-06	1	0.140882	0.71	0.170358	0.311255	0.299567	0.58	1
12:122716594:G:A	chr12	122716594	G	A	chr12_122716594_G_A	PASS	4.39796e-06	0	909512	4	NM_006018.3	ENST00000528880	ENSG00000255398	protein_coding	HCAR3	synonymous_variant	0	9.382	NA	NA	NA	NA	SYN	A	48	FALSE	FALSE	A	G	4.39796e-06	4	4.06089e-06	1	1.2939	0.26	-0.0994749	0.179704	0.306416	0.58	3
12:122702152:C:G	chr12	122702152	C	G	chr12_122702152_C_G	PASS	0.000589029	0.0480258	865832	510	NM_177551.4	ENST00000328880	ENSG00000182782	protein_coding	HCAR2	3_prime_UTR_variant	0.000651228	8.033	NA	NA	NA	NA	UTR	.	.	FALSE	FALSE	G	C	0.000589029	510	0.000617519	1	0.125029	0.72	-0.008013	0.0149505	0.287262	0.59	456
12:122715538:G:A	chr12	122715538	G	A	chr12_122715538_G_A;chr12_122715538_G_T	PASS	4.41327e-06	0.00346779	906358	4	NM_006018.3	ENST00000528880	ENSG00000255398	protein_coding	HCAR3	3_prime_UTR_variant	0	14.75	NA	NA	NA	NA	UTR	.	.	TRUE	FALSE	A	G	4.41327e-06	4	5.43412e-06	1	0.00169553	0.97	-0.084544	0.155629	0.295112	0.59	4
12:122702296:C:T	chr12	122702296	C	T	chr12_122702296_C_T	PASS	2.19901e-06	1.31939e-05	909500	2	NM_177551.4	ENST00000328880	ENSG00000182782	protein_coding	HCAR2	missense_variant	0	14.88	0.252	tolerated(0.32)	benign(0.081)	NA	MISSENSE	E/K	330	FALSE	FALSE	T	C	2.19901e-06	2	1.35365e-06	1	0.438686	0.51	-0.167088	0.311254	0.288178	0.59	1
12:122702620:G:A	chr12	122702620	G	A	chr12_122702620_G_A	PASS	1.0995e-06	8.79593e-06	909504	1	NM_177551.4	ENST00000328880	ENSG00000182782	protein_coding	HCAR2	missense_variant	0	21.9	0.157	deleterious(0)	probably_damaging(0.979)	NA	MISSENSE	R/W	222	FALSE	FALSE	A	G	1.0995e-06	1	1.35364e-06	1	0.0200912	0.89	-0.169979	0.311283	0.29818	0.59	1
12:122702637:C:T	chr12	122702637	C	T	chr12_122702637_C_T	PASS	2.63888e-05	3.73827e-05	909478	24	NM_177551.4	ENST00000328880	ENSG00000182782	protein_coding	HCAR2	missense_variant	0	22.5	0.241	tolerated(0.05)	possibly_damaging(0.745)	NA	MISSENSE	R/Q	216	FALSE	FALSE	T	C	2.63888e-05	24	2.70735e-05	1	0.302083	0.58	-0.0370848	0.0696024	0.283886	0.59	20
12:122715930:G:T	chr12	122715930	G	T	chr12_122715930_G_T;chr12_122715930_G_A	PASS	2.22669e-06	0.0124418	898196	2	NM_006018.3	ENST00000528880	ENSG00000255398	protein_coding	HCAR3	missense_variant	0	9.217	0.03	tolerated(0.29)	benign(0.018)	NA	MISSENSE	R/S	270	TRUE	FALSE	T	G	2.22669e-06	2	2.73909e-06	1	0.0387539	0.84	0.117419	0.220094	0.284619	0.59	2
12:122716535:T:C	chr12	122716535	T	C	chr12_122716535_T_C	PASS	1.31939e-05	0	909512	12	NM_006018.3	ENST00000528880	ENSG00000255398	protein_coding	HCAR3	missense_variant	0	24.7	0.263	deleterious(0.04)	possibly_damaging(0.781)	NA	MISSENSE	N/S	68	FALSE	FALSE	C	T	1.31939e-05	12	1.35363e-05	1	0.0305765	0.86	0.053682	0.0984305	0.297439	0.59	10
12:122729366:C:T	chr12	122729366	C	T	chr12_122729366_C_T	PASS	8.79595e-05	2.19898e-06	909510	80	NM_032554.4	ENST00000432564	ENSG00000196917	protein_coding	HCAR1	missense_variant	4.6454e-05	5.334	0.102	tolerated(0.32)	benign(0)	NA	MISSENSE	S/N	325	FALSE	FALSE	T	C	8.79595e-05	80	8.93396e-05	1	0.0178341	0.89	-0.0209122	0.0383173	0.297858	0.59	66
12:122729775:G:A	chr12	122729775	G	A	chr12_122729775_G_A	PASS	1.0995e-06	8.79593e-06	909504	1	NM_032554.4	ENST00000432564	ENSG00000196917	protein_coding	HCAR1	missense_variant	0	23.9	0.204	deleterious(0.04)	probably_damaging(0.945)	NA	MISSENSE	L/F	189	FALSE	FALSE	A	G	1.0995e-06	1	1.35364e-06	1	0.663491	0.42	-0.167064	0.311261	0.288082	0.59	1
12:122730087:C:A	chr12	122730087	C	A	chr12_122730087_C_A	PASS	2.19898e-06	0	909512	2	NM_032554.4	ENST00000432564	ENSG00000196917	protein_coding	HCAR1	missense_variant	0	23.8	0.652	deleterious(0)	probably_damaging(0.992)	NA	MISSENSE	D/Y	85	FALSE	FALSE	A	C	2.19898e-06	2	2.70726e-06	1	0.567494	0.45	-0.119475	0.220093	0.294673	0.59	2
12:122716156:G:A	chr12	122716156	G	A	chr12_122716156_G_A;chr12_122716156_G_C	PASS	4.39798e-06	4.39796e-06	909508	4	NM_006018.3	ENST00000528880	ENSG00000255398	protein_coding	HCAR3	synonymous_variant	0	6.499	NA	NA	NA	NA	SYN	L	194	TRUE	FALSE	A	G	4.39798e-06	4	5.41454e-06	1	1.11699	0.29	0.0841027	0.155632	0.292026	0.59	4
12:122729647:T:C	chr12	122729647	T	C	chr12_122729647_T_C;chr12_122729647_T_G	PASS	3.29847e-06	0	909512	3	NM_032554.4	ENST00000432564	ENSG00000196917	protein_coding	HCAR1	synonymous_variant	0	0.094	NA	NA	NA	NA	SYN	T	231	TRUE	FALSE	C	T	3.29847e-06	3	2.70726e-06	1	0.364244	0.55	-0.119183	0.220092	0.29324	0.59	2
12:122702154:T:C	chr12	122702154	T	C	chr12_122702154_T_C	PASS	1.09951e-06	1.97908e-05	909494	1	NM_177551.4	ENST00000328880	ENSG00000182782	protein_coding	HCAR2	3_prime_UTR_variant	0	3.635	NA	NA	NA	NA	UTR	.	.	FALSE	FALSE	C	T	1.09951e-06	1	1.35365e-06	1	0.862587	0.35	-0.164506	0.311254	0.279342	0.6	1
12:122715757:C:T	chr12	122715757	C	T	chr12_122715757_C_T;chr12_122715757_C_A	PASS	0.000134277	0.00103792	908568	122	NM_006018.3	ENST00000528880	ENSG00000255398	protein_coding	HCAR3	synonymous_variant	4.66824e-05	0.129	NA	NA	NA	NA	SYN	T	327	TRUE	FALSE	T	C	0.000134277	122	6.77228e-06	1	0.00694324	0.93	-0.0734183	0.139211	0.278139	0.6	5
12:122702538:A:G	chr12	122702538	A	G	chr12_122702538_A_G	PASS	3.29849e-06	4.39796e-06	909508	3	NM_177551.4	ENST00000328880	ENSG00000182782	protein_coding	HCAR2	missense_variant	0	16.1	0.125	tolerated(0.49)	benign(0.001)	NA	MISSENSE	V/A	249	FALSE	FALSE	G	A	3.29849e-06	3	4.06091e-06	1	0.584265	0.44	-0.0954425	0.179704	0.282079	0.6	3
12:122702940:A:T	chr12	122702940	A	T	chr12_122702940_A_T	PASS	1.09949e-06	0	909512	1	NM_177551.4	ENST00000328880	ENSG00000182782	protein_coding	HCAR2	missense_variant	0	25.2	0.765	deleterious(0)	probably_damaging(0.997)	NA	MISSENSE	I/N	115	FALSE	FALSE	T	A	1.09949e-06	1	1.35363e-06	1	0.0645329	0.8	-0.163293	0.311259	0.275226	0.6	1
12:122715756:T:C	chr12	122715756	T	C	chr12_122715756_T_C	PASS	1.0999e-06	0.000371628	909174	1	NM_006018.3	ENST00000528880	ENSG00000255398	protein_coding	HCAR3	missense_variant	0	16.93	0.07	tolerated(0.05)	benign(0.01)	NA	MISSENSE	S/G	328	FALSE	FALSE	C	T	1.0999e-06	1	1.35409e-06	1	0.234435	0.63	-0.16218	0.311255	0.271495	0.6	1
12:122716126:G:C	chr12	122716126	G	C	chr12_122716126_G_C	PASS	1.09951e-06	1.97908e-05	909494	1	NM_006018.3	ENST00000528880	ENSG00000255398	protein_coding	HCAR3	missense_variant	0	24.1	0.18	deleterious(0.05)	possibly_damaging(0.877)	NA	MISSENSE	I/M	204	FALSE	FALSE	C	G	1.09951e-06	1	1.35366e-06	1	0.304108	0.58	0.161373	0.311257	0.268797	0.6	1
12:122716133:C:T	chr12	122716133	C	T	chr12_122716133_C_T	PASS	2.199e-06	8.79593e-06	909504	2	NM_006018.3	ENST00000528880	ENSG00000255398	protein_coding	HCAR3	missense_variant	0	13.7	0.16	tolerated(0.21)	possibly_damaging(0.808)	NA	MISSENSE	G/D	202	FALSE	FALSE	T	C	2.199e-06	2	2.70728e-06	1	0.575076	0.45	-0.115188	0.220092	0.273907	0.6	2
12:122716491:C:T	chr12	122716491	C	T	chr12_122716491_C_T;chr12_122716491_C_G;chr12_122716491_C_A	PASS	5.71741e-05	1.09949e-05	909502	52	NM_006018.3	ENST00000528880	ENSG00000255398	protein_coding	HCAR3	missense_variant	4.64655e-05	6.804	0.155	tolerated(0.09)	benign(0.205)	NA	MISSENSE	V/M	83	TRUE	FALSE	T	C	5.71741e-05	52	6.63283e-05	1	0.0126211	0.91	-0.0230396	0.0444693	0.268429	0.6	49
12:122729990:A:G	chr12	122729990	A	G	chr12_122729990_A_G	PASS	1.09951e-06	1.75919e-05	909496	1	NM_032554.4	ENST00000432564	ENSG00000196917	protein_coding	HCAR1	missense_variant	0	28.3	0.749	deleterious(0)	probably_damaging(0.997)	NA	MISSENSE	V/A	117	FALSE	FALSE	G	A	1.09951e-06	1	1.35366e-06	1	0.498805	0.48	0.164639	0.311256	0.279791	0.6	1
12:122730287:A:G	chr12	122730287	A	G	chr12_122730287_A_G	PASS	1.0995e-06	6.59694e-06	909506	1	NM_032554.4	ENST00000432564	ENSG00000196917	protein_coding	HCAR1	missense_variant	0	23.6	0.181	deleterious(0)	benign(0.379)	NA	MISSENSE	M/T	18	FALSE	FALSE	G	A	1.0995e-06	1	1.35364e-06	1	1.5842	0.21	0.163876	0.311255	0.277205	0.6	1
12:122716132:G:A	chr12	122716132	G	A	chr12_122716132_G_A	PASS	2.19902e-06	1.97908e-05	909494	2	NM_006018.3	ENST00000528880	ENSG00000255398	protein_coding	HCAR3	synonymous_variant	0	9.416	NA	NA	NA	NA	SYN	G	202	FALSE	FALSE	A	G	2.19902e-06	2	2.70731e-06	1	0.57507	0.45	-0.115187	0.220092	0.273905	0.6	2
12:122716804:T:C	chr12	122716804	T	C	chr12_122716804_T_C	PASS	4.62245e-05	0.000991741	908610	42	NM_006018.3	ENST00000528880	ENSG00000255398	protein_coding	HCAR3	5_prime_UTR_variant	1.54981e-05	13.09	NA	NA	NA	NA	UTR	.	.	FALSE	FALSE	C	T	4.62245e-05	42	4.87776e-05	1	0.221935	0.64	0.0273616	0.0518797	0.278155	0.6	36
12:122702133:C:G	chr12	122702133	C	G	chr12_122702133_C_G	PASS	1.86918e-05	2.63878e-05	909488	17	NM_177551.4	ENST00000328880	ENSG00000182782	protein_coding	HCAR2	3_prime_UTR_variant	4.64727e-05	0.727	NA	NA	NA	NA	UTR	.	.	FALSE	FALSE	G	C	1.86918e-05	17	2.30122e-05	1	0.000297191	0.99	-0.0379901	0.0754927	0.253239	0.61	17
12:122703361:C:T	chr12	122703361	C	T	chr12_122703361_C_T;chr12_122703361_C_G	PASS	2.31896e-05	0.0043254	905578	21	NM_177551.4	ENST00000328880	ENSG00000182782	protein_coding	HCAR2	upstream_gene_variant	3.11381e-05	3.544	NA	NA	NA	NA	INTERGENIC	.	.	TRUE	FALSE	T	C	2.31896e-05	21	2.71885e-05	1	0.157333	0.69	-0.0351878	0.0696015	0.255592	0.61	20
12:122715706:C:T	chr12	122715706	C	T	chr12_122715706_C_T	PASS	8.79776e-06	0.000208903	909322	8	NM_006018.3	ENST00000528880	ENSG00000255398	protein_coding	HCAR3	synonymous_variant	0	0.125	NA	NA	NA	NA	SYN	A	344	FALSE	FALSE	T	C	8.79776e-06	8	6.76951e-06	1	0.0247327	0.88	-0.0715019	0.1392	0.263849	0.61	5
12:122703100:T:G	chr12	122703100	T	G	chr12_122703100_T_G	PASS	3.29847e-06	0	909512	3	NM_177551.4	ENST00000328880	ENSG00000182782	protein_coding	HCAR2	missense_variant	0	25.9	0.368	deleterious(0)	probably_damaging(0.978)	NA	MISSENSE	S/R	62	FALSE	FALSE	G	T	3.29847e-06	3	1.35363e-06	1	0.842773	0.36	0.16044	0.311259	0.265693	0.61	1
12:122703200:C:G	chr12	122703200	C	G	chr12_122703200_C_G;chr12_122703200_C_A	PASS	5.49745e-06	0	909512	5	NM_177551.4	ENST00000328880	ENSG00000182782	protein_coding	HCAR2	missense_variant	0	0.001	0.027	tolerated(0.55)	benign(0)	NA	MISSENSE	K/N	28	TRUE	FALSE	G	C	5.49745e-06	5	6.76815e-06	1	0.0111181	0.92	-0.0719431	0.139199	0.267119	0.61	5
12:122715986:C:G	chr12	122715986	C	G	chr12_122715986_C_T;chr12_122715986_C_G	PASS	1.11383e-06	0.0128772	897800	1	NM_006018.3	ENST00000528880	ENSG00000255398	protein_coding	HCAR3	missense_variant	0	25.2	0.266	deleterious(0.02)	probably_damaging(0.995)	NA	MISSENSE	R/P	251	TRUE	FALSE	G	C	1.11383e-06	1	1.37131e-06	1	0.600451	0.44	0.160493	0.311261	0.265866	0.61	1
12:122716079:A:C	chr12	122716079	A	C	chr12_122716079_A_C	PASS	3.29899e-06	0.000158327	909368	3	NM_006018.3	ENST00000528880	ENSG00000255398	protein_coding	HCAR3	missense_variant	0	24.4	0.356	deleterious(0)	possibly_damaging(0.808)	NA	MISSENSE	M/R	220	FALSE	FALSE	C	A	3.29899e-06	3	1.35382e-06	1	0.00206412	0.96	0.160339	0.311294	0.2653	0.61	1
12:122716140:G:A	chr12	122716140	G	A	chr12_122716140_G_A	PASS	1.0995e-06	8.79593e-06	909504	1	NM_006018.3	ENST00000528880	ENSG00000255398	protein_coding	HCAR3	missense_variant	0	24.2	0.502	tolerated(0.09)	probably_damaging(0.987)	NA	MISSENSE	P/S	200	FALSE	FALSE	A	G	1.0995e-06	1	1.35364e-06	1	0.033147	0.86	0.160256	0.311257	0.265088	0.61	1
12:122716338:G:T	chr12	122716338	G	T	chr12_122716338_G_T	PASS	4.39798e-06	4.39796e-06	909508	4	NM_006018.3	ENST00000528880	ENSG00000255398	protein_coding	HCAR3	missense_variant	0	23.6	0.204	tolerated(0.11)	probably_damaging(0.923)	NA	MISSENSE	H/N	134	FALSE	FALSE	T	G	4.39798e-06	4	5.41454e-06	1	0.207128	0.65	-0.0799419	0.15563	0.263852	0.61	4
12:122716407:G:A	chr12	122716407	G	A	chr12_122716407_G_A	PASS	5.49748e-06	4.39796e-06	909508	5	NM_006018.3	ENST00000528880	ENSG00000255398	protein_coding	HCAR3	missense_variant	0	28.4	0.389	deleterious(0)	probably_damaging(1)	NA	MISSENSE	R/C	111	FALSE	FALSE	A	G	5.49748e-06	5	5.41454e-06	1	0.397829	0.53	-0.0792812	0.15563	0.259511	0.61	4
12:122729631:C:T	chr12	122729631	C	T	chr12_122729631_C_T	PASS	0.000134139	6.59694e-06	909506	122	NM_032554.4	ENST00000432564	ENSG00000196917	protein_coding	HCAR1	missense_variant	9.2957e-05	23.6	0.217	deleterious(0.03)	probably_damaging(0.967)	NA	MISSENSE	V/M	237	FALSE	FALSE	T	C	0.000134139	122	0.000139425	1	0.00789486	0.93	0.0154467	0.0306755	0.253564	0.61	103
12:122716195:G:A	chr12	122716195	G	A	chr12_122716195_G_A	PASS	3.29849e-06	4.39796e-06	909508	3	NM_006018.3	ENST00000528880	ENSG00000255398	protein_coding	HCAR3	synonymous_variant	1.54851e-05	10.68	NA	NA	NA	NA	SYN	S	181	FALSE	FALSE	A	G	3.29849e-06	3	1.35363e-06	1	1.3805	0.24	-0.157319	0.311254	0.255466	0.61	1
12:122716477:A:G	chr12	122716477	A	G	chr12_122716477_A_G	PASS	1.09949e-06	2.19898e-06	909510	1	NM_006018.3	ENST00000528880	ENSG00000255398	protein_coding	HCAR3	synonymous_variant	0	0.076	NA	NA	NA	NA	SYN	Y	87	FALSE	FALSE	G	A	1.09949e-06	1	1.35363e-06	1	0.0447186	0.83	-0.159356	0.311257	0.262118	0.61	1
12:122716824:C:A	chr12	122716824	C	A	chr12_122716824_C_A;chr12_122716824_C_G	PASS	1.33047e-05	0.00833194	901934	12	NM_006018.3	ENST00000528880	ENSG00000255398	protein_coding	HCAR3	upstream_gene_variant	3.10154e-05	8.735	NA	NA	NA	NA	INTERGENIC	.	.	TRUE	FALSE	A	C	1.33047e-05	12	5.45853e-06	1	0.382646	0.54	0.0795836	0.15566	0.261394	0.61	4
12:122730338:A:C	chr12	122730338	A	C	chr12_122730338_A_C;chr12_122730338_A_T	PASS	4.06859e-05	0.000116546	909406	37	NM_032554.4	ENST00000432564	ENSG00000196917	protein_coding	HCAR1	start_lost	3.09741e-05	24.5	NA	deleterious(0)	possibly_damaging(0.648)	NA	START_LOST	M/R	1	TRUE	FALSE	C	A	4.06859e-05	37	3.92598e-05	1	0.439769	0.51	-0.0294195	0.057802	0.25905	0.61	29
12:122730370:A:C	chr12	122730370	A	C	chr12_122730370_A_C	PASS	4.63144e-05	0.00293124	906846	42	NM_032554.4	ENST00000432564	ENSG00000196917	protein_coding	HCAR1	5_prime_UTR_variant	4.64655e-05	6.931	NA	NA	NA	NA	UTR	.	.	FALSE	FALSE	C	A	4.63144e-05	42	5.02298e-05	1	0.361982	0.55	0.0261928	0.0511736	0.261983	0.61	37
12:122730394:G:A	chr12	122730394	G	A	chr12_122730394_G_A	PASS	1.13863e-06	0.0343745	878248	1	NM_032554.4	ENST00000432564	ENSG00000196917	protein_coding	HCAR1	5_prime_UTR_variant	0	8.039	NA	NA	NA	NA	UTR	.	.	FALSE	FALSE	A	G	1.13863e-06	1	1.40202e-06	1	0.363293	0.55	-0.157231	0.311275	0.255147	0.61	1
12:122703361:C:G	chr12	122703361	C	G	chr12_122703361_C_T;chr12_122703361_C_G	PASS	1.10427e-06	0.0043254	905578	1	NM_177551.4	ENST00000328880	ENSG00000182782	protein_coding	HCAR2	upstream_gene_variant	0	3.056	NA	NA	NA	NA	INTERGENIC	.	.	TRUE	FALSE	G	C	1.10427e-06	1	1.35942e-06	1	0.00506851	0.94	-0.153921	0.311258	0.244542	0.62	1
12:122702863:T:C	chr12	122702863	T	C	chr12_122702863_T_C	PASS	1.0995e-06	4.39796e-06	909508	1	NM_177551.4	ENST00000328880	ENSG00000182782	protein_coding	HCAR2	missense_variant	1.54962e-05	22.3	0.23	tolerated(0.1)	possibly_damaging(0.449)	NA	MISSENSE	N/D	141	FALSE	FALSE	C	T	1.0995e-06	1	1.35364e-06	1	0.0023682	0.96	0.152863	0.311256	0.241196	0.62	1
12:122703276:C:G	chr12	122703276	C	G	chr12_122703276_C_T;chr12_122703276_C_A;chr12_122703276_C_G	PASS	1.0995e-06	1.09949e-05	909502	1	NM_177551.4	ENST00000328880	ENSG00000182782	protein_coding	HCAR2	missense_variant	0	0.097	0.026	tolerated_low_confidence(0.19)	benign(0)	NA	MISSENSE	R/P	3	TRUE	FALSE	G	C	1.0995e-06	1	1.35365e-06	1	0.595223	0.44	0.155327	0.311255	0.249037	0.62	1
12:122715753:C:T	chr12	122715753	C	T	chr12_122715753_C_T	PASS	0.000142994	0.000424403	909126	130	NM_006018.3	ENST00000528880	ENSG00000255398	protein_coding	HCAR3	missense_variant	9.33271e-05	0.507	0.061	tolerated(0.33)	benign(0)	NA	MISSENSE	V/I	329	FALSE	FALSE	T	C	0.000142994	130	0.000150311	1	0.599798	0.44	-0.014643	0.0292849	0.250018	0.62	111
12:122716646:G:A	chr12	122716646	G	A	chr12_122716646_G_A	PASS	2.19898e-06	0	909512	2	NM_006018.3	ENST00000528880	ENSG00000255398	protein_coding	HCAR3	missense_variant	1.54895e-05	24.2	0.239	deleterious(0.02)	possibly_damaging(0.893)	NA	MISSENSE	P/L	31	FALSE	FALSE	A	G	2.19898e-06	2	1.35363e-06	1	0.110843	0.74	-0.154781	0.311259	0.247283	0.62	1
12:122729472:T:C	chr12	122729472	T	C	chr12_122729472_T_C	PASS	6.59697e-06	4.39796e-06	909508	6	NM_032554.4	ENST00000432564	ENSG00000196917	protein_coding	HCAR1	missense_variant	1.54909e-05	4.198	0.1	tolerated(0.27)	benign(0.035)	NA	MISSENSE	N/D	290	FALSE	FALSE	C	T	6.59697e-06	6	6.76819e-06	1	0.448479	0.5	-0.0693785	0.139199	0.248415	0.62	5
12:122730051:T:C	chr12	122730051	T	C	chr12_122730051_T_C	PASS	1.09949e-06	0	909512	1	NM_032554.4	ENST00000432564	ENSG00000196917	protein_coding	HCAR1	missense_variant	0	17.15	0.057	tolerated(0.07)	benign(0.042)	NA	MISSENSE	M/V	97	FALSE	FALSE	C	T	1.09949e-06	1	1.35363e-06	1	0.0356536	0.85	0.15617	0.311298	0.251676	0.62	1
12:122730304:G:C	chr12	122730304	G	C	chr12_122730304_G_C	PASS	1.09951e-06	1.75919e-05	909496	1	NM_032554.4	ENST00000432564	ENSG00000196917	protein_coding	HCAR1	missense_variant	0	11.42	0.021	tolerated(0.53)	benign(0.003)	NA	MISSENSE	D/E	12	FALSE	FALSE	C	G	1.09951e-06	1	1.35365e-06	1	0.850925	0.36	0.153446	0.311256	0.243038	0.62	1
12:122729971:C:A	chr12	122729971	C	A	chr12_122729971_C_A;chr12_122729971_C_T	PASS	6.59697e-06	4.39796e-06	909508	6	NM_032554.4	ENST00000432564	ENSG00000196917	protein_coding	HCAR1	synonymous_variant	0	7.047	NA	NA	NA	NA	SYN	A	123	TRUE	FALSE	A	C	6.59697e-06	6	6.76817e-06	1	0.0433806	0.84	0.0683027	0.1392	0.240769	0.62	5
12:122716478:T:G	chr12	122716478	T	G	chr12_122716478_T_A;chr12_122716478_T_G	PASS	1.09949e-06	2.19898e-06	909510	1	NM_006018.3	ENST00000528880	ENSG00000255398	protein_coding	HCAR3	missense_variant	0	24	0.238	deleterious(0.03)	probably_damaging(0.998)	NA	MISSENSE	Y/S	87	TRUE	FALSE	G	T	1.09949e-06	1	1.35363e-06	1	0.216272	0.64	-0.149084	0.311254	0.229418	0.63	1
12:122729639:A:T	chr12	122729639	A	T	chr12_122729639_A_T	PASS	1.09951e-06	1.53929e-05	909498	1	NM_032554.4	ENST00000432564	ENSG00000196917	protein_coding	HCAR1	missense_variant	0	24.9	0.801	deleterious(0)	probably_damaging(0.997)	NA	MISSENSE	L/Q	234	FALSE	FALSE	T	A	1.09951e-06	1	1.35365e-06	1	1.54578	0.21	-0.149714	0.31126	0.231357	0.63	1
12:122729778:G:T	chr12	122729778	G	T	chr12_122729778_G_T;chr12_122729778_G_A	PASS	3.29852e-06	1.31939e-05	909500	3	NM_032554.4	ENST00000432564	ENSG00000196917	protein_coding	HCAR1	missense_variant	0	24.7	0.455	deleterious(0)	probably_damaging(0.994)	NA	MISSENSE	P/T	188	TRUE	FALSE	T	G	3.29852e-06	3	1.35364e-06	1	0.00168548	0.97	0.149254	0.311269	0.229921	0.63	1
12:122729800:C:T	chr12	122729800	C	T	chr12_122729800_C_T	PASS	4.39796e-06	0	909512	4	NM_032554.4	ENST00000432564	ENSG00000196917	protein_coding	HCAR1	missense_variant	0	18.95	0.172	tolerated(0.08)	benign(0.115)	NA	MISSENSE	M/I	180	FALSE	FALSE	T	C	4.39796e-06	4	1.35363e-06	1	0.0321573	0.86	-0.149257	0.311275	0.229924	0.63	1
12:122729752:G:T	chr12	122729752	G	T	chr12_122729752_G_T	PASS	3.29849e-06	6.59694e-06	909506	3	NM_032554.4	ENST00000432564	ENSG00000196917	protein_coding	HCAR1	synonymous_variant	0	8.171	NA	NA	NA	NA	SYN	S	196	FALSE	FALSE	T	G	3.29849e-06	3	1.35364e-06	1	0.00168621	0.97	0.149256	0.311269	0.229928	0.63	1
12:122702999:A:C	chr12	122702999	A	C	chr12_122702999_A_C	PASS	1.09949e-06	0	909512	1	NM_177551.4	ENST00000328880	ENSG00000182782	protein_coding	HCAR2	missense_variant	0	20.8	0.203	deleterious(0.01)	possibly_damaging(0.819)	NA	MISSENSE	F/L	95	FALSE	FALSE	C	A	1.09949e-06	1	1.35363e-06	1	0.279892	0.6	-0.145978	0.311256	0.219958	0.64	1
12:122703189:G:A	chr12	122703189	G	A	chr12_122703189_G_A	PASS	7.69644e-06	0	909512	7	NM_177551.4	ENST00000328880	ENSG00000182782	protein_coding	HCAR2	missense_variant	0	24.5	0.369	deleterious(0)	probably_damaging(0.998)	NA	MISSENSE	P/L	32	FALSE	FALSE	A	G	7.69644e-06	7	6.76815e-06	1	0.00273582	0.96	-0.06443	0.139199	0.214243	0.64	5
12:122703202:T:C	chr12	122703202	T	C	chr12_122703202_T_C	PASS	2.19899e-06	2.19898e-06	909510	2	NM_177551.4	ENST00000328880	ENSG00000182782	protein_coding	HCAR2	missense_variant	0	6.81	0.024	tolerated(0.33)	benign(0.003)	NA	MISSENSE	K/E	28	FALSE	FALSE	C	T	2.19899e-06	2	2.70727e-06	1	0.361851	0.55	-0.102094	0.220093	0.215172	0.64	2
12:122716743:C:A	chr12	122716743	C	A	chr12_122716743_C_A;chr12_122716743_C_T	PASS	5.49791e-06	8.35613e-05	909436	5	NM_006018.3	ENST00000528880	ENSG00000255398	protein_coding	HCAR3	5_prime_UTR_variant	0	3.076	NA	NA	NA	NA	UTR	.	.	TRUE	FALSE	A	C	5.49791e-06	5	6.76872e-06	1	1.49708	0.22	-0.0645128	0.139203	0.21478	0.64	5
12:122716765:G:A	chr12	122716765	G	A	chr12_122716765_G_A	PASS	1.09975e-05	0.00023749	909296	10	NM_006018.3	ENST00000528880	ENSG00000255398	protein_coding	HCAR3	5_prime_UTR_variant	4.64655e-05	2.482	NA	NA	NA	NA	UTR	.	.	FALSE	FALSE	A	G	1.09975e-05	10	9.47772e-06	1	0.703742	0.4	0.0547109	0.117646	0.216267	0.64	7
12:122729253:T:C	chr12	122729253	T	C	chr12_122729253_T_C	PASS	1.10435e-06	0.00440016	905510	1	NM_032554.4	ENST00000432564	ENSG00000196917	protein_coding	HCAR1	3_prime_UTR_variant	0	3.075	NA	NA	NA	NA	UTR	.	.	FALSE	FALSE	C	T	1.10435e-06	1	1.35957e-06	1	1.58804	0.21	-0.143903	0.311255	0.213749	0.64	1
12:122730166:G:A	chr12	122730166	G	A	chr12_122730166_G_A	PASS	2.41888e-05	2.19898e-06	909510	22	NM_032554.4	ENST00000432564	ENSG00000196917	protein_coding	HCAR1	synonymous_variant	1.54885e-05	1.325	NA	NA	NA	NA	SYN	A	58	FALSE	FALSE	A	G	2.41888e-05	22	2.70726e-05	1	0.159394	0.69	0.0321792	0.0696021	0.21375	0.64	20
12:122730437:C:T	chr12	122730437	C	T	chr12_122730437_C_T	PASS	4.48595e-06	0.264711	668754	3	NM_032554.4	ENST00000432564	ENSG00000196917	protein_coding	HCAR1	5_prime_UTR_variant	0	0.687	NA	NA	NA	NA	UTR	.	.	FALSE	FALSE	T	C	4.48595e-06	3	5.5246e-06	1	0.102536	0.75	-0.0833197	0.179705	0.214969	0.64	4
12:122702701:G:A	chr12	122702701	G	A	chr12_122702701_G_T;chr12_122702701_G_A	PASS	1.09949e-06	0	909512	1	NM_177551.4	ENST00000328880	ENSG00000182782	protein_coding	HCAR2	synonymous_variant	0	6.653	NA	NA	NA	NA	SYN	L	195	TRUE	FALSE	A	G	1.09949e-06	1	1.35363e-06	1	0.511799	0.47	-0.139688	0.31126	0.201404	0.65	1
12:122702333:C:T	chr12	122702333	C	T	chr12_122702333_C_T	PASS	0.000386603	0.243502	688044	266	NM_177551.4	ENST00000328880	ENSG00000182782	protein_coding	HCAR2	missense_variant	0.300906	0.001	0.035	tolerated(0.19)	benign(0)	NA	MISSENSE	M/I	317	FALSE	FALSE	T	C	0.000386603	266	0.000402645	1	0.024584	0.88	-0.00933781	0.0208526	0.200527	0.65	297
12:122702928:G:C	chr12	122702928	G	C	chr12_122702928_G_C;chr12_122702928_G_A	PASS	9.89542e-06	0	909512	9	NM_177551.4	ENST00000328880	ENSG00000182782	protein_coding	HCAR2	missense_variant	0	24.2	0.85	deleterious(0)	probably_damaging(0.999)	NA	MISSENSE	T/R	119	TRUE	FALSE	C	G	9.89542e-06	9	1.21827e-05	1	0.23874	0.63	0.0470252	0.103754	0.205424	0.65	9
12:122703208:T:G	chr12	122703208	T	G	chr12_122703208_T_G	PASS	2.19898e-06	0	909512	2	NM_177551.4	ENST00000328880	ENSG00000182782	protein_coding	HCAR2	missense_variant	0	12.09	0.053	tolerated(0.67)	benign(0.029)	NA	MISSENSE	I/L	26	FALSE	FALSE	G	T	2.19898e-06	2	2.70726e-06	1	0.109012	0.74	-0.0985196	0.220092	0.200372	0.65	2
12:122715864:C:T	chr12	122715864	C	T	chr12_122715864_C_T	PASS	2.10213e-05	0.00623191	903844	19	NM_006018.3	ENST00000528880	ENSG00000255398	protein_coding	HCAR3	missense_variant	0	13.74	0.154	deleterious(0.01)	possibly_damaging(0.506)	NA	MISSENSE	V/M	292	FALSE	FALSE	T	C	2.10213e-05	19	9.52861e-06	1	0.137885	0.71	0.0533833	0.117646	0.205898	0.65	7
12:122716046:G:A	chr12	122716046	G	A	chr12_122716046_G_A	PASS	1.10336e-06	0.00350518	906324	1	NM_006018.3	ENST00000528880	ENSG00000255398	protein_coding	HCAR3	missense_variant	1.55792e-05	13.24	0.044	tolerated(0.1)	benign(0.158)	NA	MISSENSE	T/I	231	FALSE	FALSE	A	G	1.10336e-06	1	1.3584e-06	1	0.0709914	0.79	-0.140826	0.311258	0.204703	0.65	1
12:122716469:C:A	chr12	122716469	C	A	chr12_122716469_C_T;chr12_122716469_C_A	PASS	4.39797e-06	2.19898e-06	909510	4	NM_006018.3	ENST00000528880	ENSG00000255398	protein_coding	HCAR3	missense_variant	0	9.3	0.048	tolerated(0.14)	benign(0.33)	NA	MISSENSE	R/L	90	TRUE	FALSE	A	C	4.39797e-06	4	4.06089e-06	1	0.149674	0.7	-0.0825421	0.179704	0.210977	0.65	3
12:122716658:G:A	chr12	122716658	G	A	chr12_122716658_G_A	PASS	0.00206136	0.000978547	908622	1873	NM_006018.3	ENST00000528880	ENSG00000255398	protein_coding	HCAR3	missense_variant	0.002432	6.561	0.065	tolerated(0.24)	benign(0.027)	NA	MISSENSE	A/V	27	FALSE	FALSE	A	G	0.00206136	1873	0.00212722	1	0.0688	0.79	-0.00360241	0.00786282	0.209908	0.65	1571
12:122716727:T:A	chr12	122716727	T	A	chr12_122716727_T_A	PASS	4.398e-06	8.79593e-06	909504	4	NM_006018.3	ENST00000528880	ENSG00000255398	protein_coding	HCAR3	missense_variant	0	0.352	0.015	tolerated_low_confidence(0.32)	benign(0.007)	NA	MISSENSE	H/L	4	FALSE	FALSE	A	T	4.398e-06	4	5.41455e-06	1	0.140162	0.71	-0.0709296	0.155637	0.207698	0.65	4
12:122729651:A:C	chr12	122729651	A	C	chr12_122729651_A_C	PASS	6.597e-06	8.79593e-06	909504	6	NM_032554.4	ENST00000432564	ENSG00000196917	protein_coding	HCAR1	missense_variant	0	22.8	0.417	deleterious(0)	possibly_damaging(0.579)	NA	MISSENSE	I/S	230	FALSE	FALSE	C	A	6.597e-06	6	6.76821e-06	1	0.0110554	0.92	0.0634867	0.1392	0.208011	0.65	5
12:122716708:A:G	chr12	122716708	A	G	chr12_122716708_A_T;chr12_122716708_A_G	PASS	2.19899e-06	4.39796e-06	909508	2	NM_006018.3	ENST00000528880	ENSG00000255398	protein_coding	HCAR3	synonymous_variant	0	7.599	NA	NA	NA	NA	SYN	F	10	TRUE	FALSE	G	A	2.19899e-06	2	2.70726e-06	1	0.215753	0.64	-0.0997677	0.220091	0.205483	0.65	2
12:122716826:G:A	chr12	122716826	G	A	chr12_122716826_G_A	PASS	0.000174706	0.0119405	898652	157	NM_006018.3	ENST00000528880	ENSG00000255398	protein_coding	HCAR3	upstream_gene_variant	0.000155087	0.148	NA	NA	NA	NA	INTERGENIC	.	.	FALSE	FALSE	A	G	0.000174706	157	0.000161614	1	0.125343	0.72	0.0131443	0.0286583	0.210366	0.65	119
12:122729647:T:G	chr12	122729647	T	G	chr12_122729647_T_C;chr12_122729647_T_G	PASS	2.19898e-06	0	909512	2	NM_032554.4	ENST00000432564	ENSG00000196917	protein_coding	HCAR1	synonymous_variant	0	0.08	NA	NA	NA	NA	SYN	T	231	TRUE	FALSE	G	T	2.19898e-06	2	1.35363e-06	1	0.438226	0.51	0.1397	0.311255	0.201446	0.65	1
12:122702814:C:T	chr12	122702814	C	T	chr12_122702814_C_A;chr12_122702814_C_T	PASS	2.19898e-06	0	909512	2	NM_177551.4	ENST00000328880	ENSG00000182782	protein_coding	HCAR2	missense_variant	0	18.62	0.213	tolerated(0.13)	possibly_damaging(0.611)	NA	MISSENSE	G/D	157	TRUE	FALSE	T	C	2.19898e-06	2	2.70726e-06	1	0.00737293	0.93	0.096502	0.220097	0.19224	0.66	2
12:122729874:G:T	chr12	122729874	G	T	chr12_122729874_G_T	PASS	6.37709e-05	6.59694e-06	909506	58	NM_032554.4	ENST00000432564	ENSG00000196917	protein_coding	HCAR1	missense_variant	1.54851e-05	20.4	0.073	deleterious(0.04)	benign(0.406)	NA	MISSENSE	L/I	156	FALSE	FALSE	T	G	6.37709e-05	58	6.63284e-05	1	0.0215155	0.88	-0.0192629	0.0444687	0.187643	0.66	49
12:122730119:T:C	chr12	122730119	T	C	chr12_122730119_T_C	PASS	0.000104452	0	909512	95	NM_032554.4	ENST00000432564	ENSG00000196917	protein_coding	HCAR1	missense_variant	0.000371816	26.8	0.751	deleterious(0.02)	probably_damaging(0.996)	NA	MISSENSE	Y/C	74	FALSE	FALSE	C	T	0.000104452	95	0.00010423	1	0.246657	0.62	-0.0156086	0.0354869	0.19346	0.66	77
12:122716600:G:A	chr12	122716600	G	A	chr12_122716600_G_A	PASS	3.29847e-06	0	909512	3	NM_006018.3	ENST00000528880	ENSG00000255398	protein_coding	HCAR3	synonymous_variant	1.54871e-05	8.572	NA	NA	NA	NA	SYN	G	46	FALSE	FALSE	A	G	3.29847e-06	3	4.06089e-06	1	0.0309629	0.86	0.0793317	0.179703	0.194887	0.66	3
12:122716806:T:C	chr12	122716806	T	C	chr12_122716806_T_C	PASS	2.20156e-06	0.00116986	908448	2	NM_006018.3	ENST00000528880	ENSG00000255398	protein_coding	HCAR3	5_prime_UTR_variant	0	7.728	NA	NA	NA	NA	UTR	.	.	FALSE	FALSE	C	T	2.20156e-06	2	1.35519e-06	1	0.353925	0.55	0.135974	0.311265	0.190832	0.66	1
12:122730313:G:T	chr12	122730313	G	T	chr12_122730313_G_T	PASS	3.29851e-06	1.09949e-05	909502	3	NM_032554.4	ENST00000432564	ENSG00000196917	protein_coding	HCAR1	synonymous_variant	0	4.622	NA	NA	NA	NA	SYN	I	9	FALSE	FALSE	T	G	3.29851e-06	3	4.06095e-06	1	0.552868	0.46	0.0789697	0.179704	0.19311	0.66	3
12:122702660:T:A	chr12	122702660	T	A	chr12_122702660_T_A	PASS	1.42934e-05	2.19898e-06	909510	13	NM_177551.4	ENST00000328880	ENSG00000182782	protein_coding	HCAR2	synonymous_variant	0	1.684	NA	NA	NA	NA	SYN	S	208	FALSE	FALSE	A	T	1.42934e-05	13	1.75972e-05	1	0.150423	0.7	-0.0368272	0.0863303	0.181975	0.67	13
12:122702711:G:A	chr12	122702711	G	A	chr12_122702711_G_A	PASS	3.2985e-05	8.79593e-06	909504	30	NM_177551.4	ENST00000328880	ENSG00000182782	protein_coding	HCAR2	synonymous_variant	1.55521e-05	8.815	NA	NA	NA	NA	SYN	A	191	FALSE	FALSE	A	G	3.2985e-05	30	3.11337e-05	1	0.147179	0.7	-0.0280627	0.0649031	0.186951	0.67	23
12:122715925:C:T	chr12	122715925	C	T	chr12_122715925_C_T	PASS	5.55446e-06	0.0102626	900178	5	NM_006018.3	ENST00000528880	ENSG00000255398	protein_coding	HCAR3	synonymous_variant	0	0.16	NA	NA	NA	NA	SYN	S	271	FALSE	FALSE	T	C	5.55446e-06	5	5.46623e-06	1	0.329015	0.57	-0.0654791	0.155629	0.177021	0.67	4
12:122702645:C:G	chr12	122702645	C	G	chr12_122702645_C_G	PASS	5.49745e-06	0	909512	5	NM_177551.4	ENST00000328880	ENSG00000182782	protein_coding	HCAR2	missense_variant	0	21.3	0.096	tolerated(0.06)	benign(0.161)	NA	MISSENSE	W/C	213	FALSE	FALSE	G	C	5.49745e-06	5	5.41452e-06	1	0.0331777	0.86	-0.0656012	0.155628	0.177684	0.67	4
12:122702933:G:T	chr12	122702933	G	T	chr12_122702933_G_T;chr12_122702933_G_A	PASS	1.31939e-05	2.19898e-06	909510	12	NM_177551.4	ENST00000328880	ENSG00000182782	protein_coding	HCAR2	missense_variant	1.54914e-05	26.2	0.276	deleterious(0)	probably_damaging(0.967)	NA	MISSENSE	F/L	117	TRUE	FALSE	T	G	1.31939e-05	12	1.21827e-05	1	0.10259	0.75	-0.0448095	0.103754	0.186523	0.67	9
12:122703061:G:T	chr12	122703061	G	T	chr12_122703061_G_T	PASS	1.09949e-06	0	909512	1	NM_177551.4	ENST00000328880	ENSG00000182782	protein_coding	HCAR2	missense_variant	0	22.7	0.27	tolerated(0.1)	probably_damaging(0.951)	NA	MISSENSE	L/I	75	FALSE	FALSE	T	G	1.09949e-06	1	1.35363e-06	1	0.700865	0.4	-0.133913	0.311257	0.1851	0.67	1
12:122716526:A:C	chr12	122716526	A	C	chr12_122716526_A_C	PASS	2.74873e-05	0	909512	25	NM_006018.3	ENST00000528880	ENSG00000255398	protein_coding	HCAR3	missense_variant	1.54875e-05	26.5	0.439	deleterious(0)	probably_damaging(0.978)	NA	MISSENSE	V/G	71	FALSE	FALSE	C	A	2.74873e-05	25	4.06089e-06	1	0.00275225	0.96	0.0770026	0.179763	0.183488	0.67	3
12:122730272:A:G	chr12	122730272	A	G	chr12_122730272_A_G;chr12_122730272_A_T	PASS	1.42938e-05	2.85868e-05	909486	13	NM_032554.4	ENST00000432564	ENSG00000196917	protein_coding	HCAR1	missense_variant	1.54933e-05	20.4	0.127	deleterious(0.04)	benign(0.065)	NA	MISSENSE	I/T	23	TRUE	FALSE	G	A	1.42938e-05	13	1.48903e-05	1	0.389726	0.53	0.039779	0.0938492	0.179658	0.67	11
12:122716348:G:C	chr12	122716348	G	C	chr12_122716348_G_C	PASS	8.79596e-06	4.39796e-06	909508	8	NM_006018.3	ENST00000528880	ENSG00000255398	protein_coding	HCAR3	synonymous_variant	0	4.061	NA	NA	NA	NA	SYN	V	130	FALSE	FALSE	C	G	8.79596e-06	8	8.12181e-06	1	0.502967	0.48	-0.0543454	0.127072	0.182907	0.67	6
12:122716372:C:G	chr12	122716372	C	G	chr12_122716372_C_G;chr12_122716372_C_T	PASS	2.08905e-05	6.59694e-06	909506	19	NM_006018.3	ENST00000528880	ENSG00000255398	protein_coding	HCAR3	synonymous_variant	0	1.996	NA	NA	NA	NA	SYN	A	122	TRUE	FALSE	G	C	2.08905e-05	19	2.16582e-05	1	0.306466	0.58	0.0333792	0.0778197	0.18398	0.67	16
12:122702768:G:T	chr12	122702768	G	T	chr12_122702768_G_T;chr12_122702768_G_A	PASS	1.42934e-05	0	909512	13	NM_177551.4	ENST00000328880	ENSG00000182782	protein_coding	HCAR2	synonymous_variant	1.54842e-05	0.232	NA	NA	NA	NA	SYN	G	172	TRUE	FALSE	T	G	1.42934e-05	13	1.48899e-05	1	0.681589	0.41	0.0391105	0.0938485	0.173673	0.68	11
12:122702542:C:G	chr12	122702542	C	G	chr12_122702542_C_G;chr12_122702542_C_T	PASS	1.0995e-06	1.09949e-05	909502	1	NM_177551.4	ENST00000328880	ENSG00000182782	protein_coding	HCAR2	missense_variant	0	22.1	0.19	tolerated(0.1)	possibly_damaging(0.862)	NA	MISSENSE	V/L	248	TRUE	FALSE	G	C	1.0995e-06	1	1.35364e-06	1	1.21745	0.27	-0.127838	0.311258	0.168684	0.68	1
12:122702947:C:T	chr12	122702947	C	T	chr12_122702947_C_T	PASS	1.09949e-06	0	909512	1	NM_177551.4	ENST00000328880	ENSG00000182782	protein_coding	HCAR2	missense_variant	0	24.4	0.351	deleterious(0.03)	possibly_damaging(0.897)	NA	MISSENSE	G/S	113	FALSE	FALSE	T	C	1.09949e-06	1	1.35363e-06	1	0.279186	0.6	0.129339	0.311258	0.172671	0.68	1
12:122703118:G:A	chr12	122703118	G	A	chr12_122703118_G_A	PASS	1.09949e-06	0	909512	1	NM_177551.4	ENST00000328880	ENSG00000182782	protein_coding	HCAR2	missense_variant	0	23.5	0.124	deleterious(0.05)	possibly_damaging(0.566)	NA	MISSENSE	L/F	56	FALSE	FALSE	A	G	1.09949e-06	1	1.35363e-06	1	0.0115585	0.91	-0.130492	0.311255	0.175766	0.68	1
12:122716028:G:A	chr12	122716028	G	A	chr12_122716023_C_T;chr12_122716016_ACAAAGACGATGGC_A;chr12_122716019_A_G;chr12_122716024_G_A;chr12_122716028_G_A	PASS	1.11678e-06	0.0154786	895434	1	NM_006018.3	ENST00000528880	ENSG00000255398	protein_coding	HCAR3	missense_variant	0	18.43	0.098	tolerated(0.34)	benign(0.104)	NA	MISSENSE	A/V	237	TRUE	FALSE	A	G	1.11678e-06	1	1.37479e-06	1	0.0714167	0.79	0.13048	0.311255	0.175734	0.68	1
12:122729223:C:T	chr12	122729223	C	T	chr12_122729223_C_T	PASS	2.28796e-06	0.0388912	874140	2	NM_032554.4	ENST00000432564	ENSG00000196917	protein_coding	HCAR1	3_prime_UTR_variant	0	5.959	NA	NA	NA	NA	UTR	.	.	FALSE	FALSE	T	C	2.28796e-06	2	2.81647e-06	1	0.00541758	0.94	0.0914563	0.220092	0.172671	0.68	2
12:122702468:C:A	chr12	122702468	C	A	chr12_122702468_C_A;chr12_122702468_C_G	PASS	6.59696e-06	2.19898e-06	909510	6	NM_177551.4	ENST00000328880	ENSG00000182782	protein_coding	HCAR2	synonymous_variant	0	0.154	NA	NA	NA	NA	SYN	V	272	TRUE	FALSE	A	C	6.59696e-06	6	6.76817e-06	1	0.00315615	0.96	-0.0562607	0.139199	0.163357	0.69	5
12:122703038:G:A	chr12	122703038	G	A	chr12_122703038_G_A;chr12_122703038_G_C	PASS	1.75919e-05	0	909512	16	NM_177551.4	ENST00000328880	ENSG00000182782	protein_coding	HCAR2	synonymous_variant	3.09732e-05	4.668	NA	NA	NA	NA	SYN	F	82	TRUE	FALSE	A	G	1.75919e-05	16	1.48899e-05	1	0.0340224	0.85	-0.0371203	0.0938501	0.156442	0.69	11
12:122702716:C:G	chr12	122702716	C	G	chr12_122702716_C_T;chr12_122702716_C_G	PASS	6.59694e-06	0	909512	6	NM_177551.4	ENST00000328880	ENSG00000182782	protein_coding	HCAR2	missense_variant	0	20.1	0.061	deleterious(0.01)	benign(0.022)	NA	MISSENSE	E/Q	190	TRUE	FALSE	G	C	6.59694e-06	6	8.12178e-06	1	0.0307674	0.86	-0.0507725	0.127071	0.159649	0.69	6
12:122703015:C:G	chr12	122703015	C	G	chr12_122703015_C_T;chr12_122703015_C_G;chr12_122703015_C_A	PASS	9.89544e-06	2.19898e-06	909510	9	NM_177551.4	ENST00000328880	ENSG00000182782	protein_coding	HCAR2	missense_variant	0	10.97	0.111	tolerated(0.14)	benign(0.384)	NA	MISSENSE	R/P	90	TRUE	FALSE	G	C	9.89544e-06	9	1.0829e-05	1	0.0516622	0.82	-0.0436668	0.110047	0.157451	0.69	8
12:122703192:G:A	chr12	122703192	G	A	chr12_122703192_G_A	PASS	8.79593e-06	0	909512	8	NM_177551.4	ENST00000328880	ENSG00000182782	protein_coding	HCAR2	missense_variant	1.54909e-05	24	0.37	deleterious(0.04)	possibly_damaging(0.85)	NA	MISSENSE	P/L	31	FALSE	FALSE	A	G	8.79593e-06	8	8.12178e-06	1	0.0826336	0.77	-0.0508442	0.127072	0.160097	0.69	6
12:122716176:A:G	chr12	122716176	A	G	chr12_122716176_A_G	PASS	1.0995e-06	6.59694e-06	909506	1	NM_006018.3	ENST00000528880	ENSG00000255398	protein_coding	HCAR3	missense_variant	0	25.5	0.49	deleterious(0)	probably_damaging(0.992)	NA	MISSENSE	W/R	188	FALSE	FALSE	G	A	1.0995e-06	1	1.35364e-06	1	0.0109708	0.92	-0.122433	0.311255	0.154726	0.69	1
12:122716491:C:G	chr12	122716491	C	G	chr12_122716491_C_T;chr12_122716491_C_G;chr12_122716491_C_A	PASS	5.16765e-05	8.79593e-06	909504	47	NM_006018.3	ENST00000528880	ENSG00000255398	protein_coding	HCAR3	missense_variant	4.64655e-05	0.913	0.113	tolerated(0.73)	benign(0.001)	NA	MISSENSE	V/L	83	TRUE	FALSE	G	C	5.16765e-05	47	5.54992e-05	1	0.159041	0.69	-0.0196566	0.0486132	0.163497	0.69	41
12:122729681:C:T	chr12	122729681	C	T	chr12_122729681_C_T	PASS	4.39796e-06	0	909512	4	NM_032554.4	ENST00000432564	ENSG00000196917	protein_coding	HCAR1	missense_variant	0	16.82	0.106	tolerated(0.37)	benign(0.354)	NA	MISSENSE	R/Q	220	FALSE	FALSE	T	C	4.39796e-06	4	4.06089e-06	1	0.95375	0.33	-0.070888	0.179705	0.155605	0.69	3
12:122716495:C:G	chr12	122716495	C	G	chr12_122716495_C_G;chr12_122716495_C_T;chr12_122716495_C_A	PASS	5.16762e-05	2.19898e-06	909510	47	NM_006018.3	ENST00000528880	ENSG00000255398	protein_coding	HCAR3	synonymous_variant	4.64799e-05	0.248	NA	NA	NA	NA	SYN	P	81	TRUE	FALSE	G	C	5.16762e-05	47	5.54989e-05	1	0.159004	0.69	-0.0196544	0.0486132	0.16346	0.69	41
12:122729286:T:C	chr12	122729286	T	C	chr12_122729286_T_C	PASS	3.30016e-06	0.000512363	909046	3	NM_032554.4	ENST00000432564	ENSG00000196917	protein_coding	HCAR1	3_prime_UTR_variant	0	0.101	NA	NA	NA	NA	UTR	.	.	FALSE	FALSE	C	T	3.30016e-06	3	2.70869e-06	1	0.00862927	0.93	-0.0867896	0.220091	0.1555	0.69	2
12:122729692:C:T	chr12	122729692	C	T	chr12_122729692_C_T	PASS	1.09949e-06	0	909512	1	NM_032554.4	ENST00000432564	ENSG00000196917	protein_coding	HCAR1	synonymous_variant	0	8.157	NA	NA	NA	NA	SYN	K	216	FALSE	FALSE	T	C	1.09949e-06	1	1.35363e-06	1	0.160923	0.69	-0.126077	0.311257	0.164072	0.69	1
12:122730058:C:T	chr12	122730058	C	T	chr12_122730058_C_G;chr12_122730058_C_T;chr12_122730058_C_A	PASS	2.19898e-06	0	909512	2	NM_032554.4	ENST00000432564	ENSG00000196917	protein_coding	HCAR1	synonymous_variant	4.64598e-05	3.288	NA	NA	NA	NA	SYN	T	94	TRUE	FALSE	T	C	2.19898e-06	2	1.35363e-06	1	0.0519151	0.82	-0.12449	0.311257	0.159967	0.69	1
12:122702145:C:T	chr12	122702145	C	T	chr12_122702145_C_T	PASS	2.52887e-05	1.53929e-05	909498	23	NM_177551.4	ENST00000328880	ENSG00000182782	protein_coding	HCAR2	3_prime_UTR_variant	1.54923e-05	13.49	NA	NA	NA	NA	UTR	.	.	FALSE	FALSE	T	C	2.52887e-05	23	1.35363e-06	1	0.00144034	0.97	-0.12106	0.311256	0.151274	0.7	1
12:122702765:A:C	chr12	122702765	A	C	chr12_122702765_A_C	PASS	1.09951e-06	1.53929e-05	909498	1	NM_177551.4	ENST00000328880	ENSG00000182782	protein_coding	HCAR2	synonymous_variant	0	0.057	NA	NA	NA	NA	SYN	G	173	FALSE	FALSE	C	A	1.09951e-06	1	1.35366e-06	1	0.417088	0.52	0.118767	0.311256	0.145597	0.7	1
12:122702804:G:A	chr12	122702804	G	A	chr12_122702804_G_A	PASS	2.19898e-06	0	909512	2	NM_177551.4	ENST00000328880	ENSG00000182782	protein_coding	HCAR2	synonymous_variant	0	0.188	NA	NA	NA	NA	SYN	V	160	FALSE	FALSE	A	G	2.19898e-06	2	2.70726e-06	1	1.49859	0.22	-0.0842745	0.22009	0.146619	0.7	2
12:122702939:G:A	chr12	122702939	G	A	chr12_122702939_G_A	PASS	1.09949e-06	2.19898e-06	909510	1	NM_177551.4	ENST00000328880	ENSG00000182782	protein_coding	HCAR2	synonymous_variant	0	11.58	NA	NA	NA	NA	SYN	I	115	FALSE	FALSE	A	G	1.09949e-06	1	1.35363e-06	1	0.142741	0.71	0.119035	0.311261	0.146252	0.7	1
12:122703370:C:G	chr12	122703370	C	G	chr12_122703370_C_T;chr12_122703370_C_G	PASS	1.10871e-06	0.00831215	901952	1	NM_177551.4	ENST00000328880	ENSG00000182782	protein_coding	HCAR2	upstream_gene_variant	0	6.822	NA	NA	NA	NA	INTERGENIC	.	.	TRUE	FALSE	G	C	1.10871e-06	1	1.36474e-06	1	0.0276743	0.87	0.121006	0.31126	0.151136	0.7	1
12:122715955:C:G	chr12	122715955	C	G	chr12_122715955_C_T;chr12_122715955_C_G	PASS	1.11868e-06	0.0171565	893908	1	NM_006018.3	ENST00000528880	ENSG00000255398	protein_coding	HCAR3	synonymous_variant	0	0.256	NA	NA	NA	NA	SYN	S	261	TRUE	FALSE	G	C	1.11868e-06	1	1.37668e-06	1	0.456472	0.5	-0.121033	0.31126	0.151203	0.7	1
12:122702803:G:A	chr12	122702803	G	A	chr12_122702803_G_A	PASS	1.09949e-06	2.19898e-06	909510	1	NM_177551.4	ENST00000328880	ENSG00000182782	protein_coding	HCAR2	missense_variant	0	11.54	0.074	tolerated(1)	benign(0.208)	NA	MISSENSE	H/Y	161	FALSE	FALSE	A	G	1.09949e-06	1	1.35363e-06	1	0.0118298	0.91	-0.119221	0.311254	0.146714	0.7	1
12:122702964:A:C	chr12	122702964	A	C	chr12_122702964_A_C	PASS	1.09949e-06	0	909512	1	NM_177551.4	ENST00000328880	ENSG00000182782	protein_coding	HCAR2	missense_variant	0	25.9	0.461	deleterious(0)	probably_damaging(1)	NA	MISSENSE	L/W	107	FALSE	FALSE	C	A	1.09949e-06	1	1.35363e-06	1	0.0663597	0.8	0.121815	0.311261	0.153164	0.7	1
12:122702997:C:T	chr12	122702997	C	T	chr12_122702997_C_T	PASS	1.09949e-06	0	909512	1	NM_177551.4	ENST00000328880	ENSG00000182782	protein_coding	HCAR2	missense_variant	0	23.3	0.509	tolerated(0.18)	probably_damaging(0.979)	NA	MISSENSE	G/E	96	FALSE	FALSE	T	C	1.09949e-06	1	1.35363e-06	1	0.199526	0.66	-0.121868	0.311257	0.1533	0.7	1
12:122703220:G:A	chr12	122703220	G	A	chr12_122703220_G_A;chr12_122703220_G_C	PASS	5.49745e-06	0	909512	5	NM_177551.4	ENST00000328880	ENSG00000182782	protein_coding	HCAR2	stop_gained	0	35	NA	NA	NA	LC	PTV	R/*	22	TRUE	FALSE	A	G	5.49745e-06	5	5.41452e-06	1	0.849457	0.36	0.0605906	0.155631	0.151571	0.7	4
12:122715956:G:A	chr12	122715956	G	A	chr12_122715956_G_A	PASS	2.01271e-05	0.0167079	894316	18	NM_006018.3	ENST00000528880	ENSG00000255398	protein_coding	HCAR3	missense_variant	0	0.071	0.091	tolerated(0.68)	benign(0.001)	NA	MISSENSE	S/L	261	FALSE	FALSE	A	G	2.01271e-05	18	8.25602e-06	1	0.0531072	0.82	0.0417394	0.110049	0.143855	0.7	6
12:122715996:C:T	chr12	122715996	C	T	chr12_122715996_C_T	PASS	1.21925e-05	0.00804387	902196	11	NM_006018.3	ENST00000528880	ENSG00000255398	protein_coding	HCAR3	missense_variant	1.56632e-05	25.2	0.158	deleterious(0.03)	probably_damaging(0.993)	NA	MISSENSE	V/M	248	FALSE	FALSE	T	C	1.21925e-05	11	1.36463e-05	1	0.369548	0.54	0.0346599	0.0898532	0.148795	0.7	10
12:122716184:G:T	chr12	122716184	G	T	chr12_122716184_G_A;chr12_122716184_G_T	PASS	2.199e-06	6.59694e-06	909506	2	NM_006018.3	ENST00000528880	ENSG00000255398	protein_coding	HCAR3	missense_variant	0	0.001	0.026	tolerated(0.51)	benign(0.001)	NA	MISSENSE	T/N	185	TRUE	FALSE	T	G	2.199e-06	2	2.70728e-06	1	0.206708	0.65	0.0848521	0.220093	0.148633	0.7	2
12:122716200:A:G	chr12	122716200	A	G	chr12_122716200_A_G	PASS	6.59697e-06	4.39796e-06	909508	6	NM_006018.3	ENST00000528880	ENSG00000255398	protein_coding	HCAR3	missense_variant	0	25.4	0.26	deleterious(0.04)	probably_damaging(0.998)	NA	MISSENSE	F/L	180	FALSE	FALSE	G	A	6.59697e-06	6	6.76817e-06	1	0.0264194	0.87	-0.0529711	0.139205	0.144801	0.7	5
12:122716700:A:G	chr12	122716700	A	G	chr12_122716700_A_G	PASS	3.51838e-05	2.19898e-06	909510	32	NM_006018.3	ENST00000528880	ENSG00000255398	protein_coding	HCAR3	missense_variant	0	16.21	0.07	tolerated(0.16)	benign(0.053)	NA	MISSENSE	I/T	13	FALSE	FALSE	G	A	3.51838e-05	32	3.92554e-05	1	0.0254965	0.87	-0.0225361	0.0578098	0.151969	0.7	29
12:122716827:T:C	chr12	122716827	T	C	chr12_122716827_T_C	PASS	4.10913e-05	0.00998118	900434	37	NM_006018.3	ENST00000528880	ENSG00000255398	protein_coding	HCAR3	upstream_gene_variant	3.10684e-05	2.789	NA	NA	NA	NA	INTERGENIC	.	.	FALSE	FALSE	C	T	4.10913e-05	37	2.46071e-05	1	0.165714	0.68	-0.0285998	0.0733684	0.151952	0.7	18
12:122702723:C:T	chr12	122702723	C	T	chr12_122702723_C_T	PASS	1.09949e-06	2.19898e-06	909510	1	NM_177551.4	ENST00000328880	ENSG00000182782	protein_coding	HCAR2	synonymous_variant	0	0.356	NA	NA	NA	NA	SYN	Q	187	FALSE	FALSE	T	C	1.09949e-06	1	1.35363e-06	1	0.135588	0.71	-0.11749	0.311256	0.142483	0.71	1
12:122702729:G:A	chr12	122702729	G	A	chr12_122702729_G_A	PASS	1.0995e-06	4.39796e-06	909508	1	NM_177551.4	ENST00000328880	ENSG00000182782	protein_coding	HCAR2	synonymous_variant	0	0.267	NA	NA	NA	NA	SYN	T	185	FALSE	FALSE	A	G	1.0995e-06	1	1.35364e-06	1	0.248658	0.62	-0.117811	0.311255	0.143266	0.71	1
12:122715485:C:G	chr12	122715485	C	G	chr12_122715485_C_G	PASS	1.13896e-06	0.0346559	877992	1	NM_006018.3	ENST00000528880	ENSG00000255398	protein_coding	HCAR3	3_prime_UTR_variant	0	7.642	NA	NA	NA	NA	UTR	.	.	FALSE	FALSE	G	C	1.13896e-06	1	1.40237e-06	1	0.0149015	0.9	-0.115725	0.311302	0.138195	0.71	1
12:122702622:T:A	chr12	122702622	T	A	chr12_122702622_T_A	PASS	1.09949e-06	2.19898e-06	909510	1	NM_177551.4	ENST00000328880	ENSG00000182782	protein_coding	HCAR2	missense_variant	0	24.1	0.233	deleterious(0.04)	possibly_damaging(0.827)	NA	MISSENSE	D/V	221	FALSE	FALSE	A	T	1.09949e-06	1	1.35363e-06	1	0.317709	0.57	-0.117693	0.31128	0.142956	0.71	1
12:122702692:A:G	chr12	122702692	A	G	chr12_122702692_A_G	PASS	1.39634e-05	0.0551109	859388	12	NM_177551.4	ENST00000328880	ENSG00000182782	protein_coding	HCAR2	missense_variant	0.000609035	18.08	0.286	tolerated(0.06)	benign(0.284)	NA	MISSENSE	F/L	198	FALSE	FALSE	G	A	1.39634e-05	12	1.14783e-05	1	1.05569	0.3	0.0413476	0.110048	0.141168	0.71	8
12:122715983:A:G	chr12	122715983	A	G	chr12_122715983_A_G	PASS	2.24168e-06	0.0190476	892188	2	NM_006018.3	ENST00000528880	ENSG00000255398	protein_coding	HCAR3	missense_variant	0	23.5	0.476	deleterious(0)	possibly_damaging(0.906)	NA	MISSENSE	I/T	252	FALSE	FALSE	G	A	2.24168e-06	2	2.75955e-06	1	0.00599696	0.94	-0.0811902	0.220091	0.136083	0.71	2
12:122716086:T:C	chr12	122716086	T	C	chr12_122716086_T_C	PASS	5.49811e-06	0.000118745	909404	5	NM_006018.3	ENST00000528880	ENSG00000255398	protein_coding	HCAR3	missense_variant	0	23.3	0.21	deleterious(0.02)	possibly_damaging(0.819)	NA	MISSENSE	R/G	218	FALSE	FALSE	C	T	5.49811e-06	5	5.41511e-06	1	0.388807	0.53	-0.0573414	0.155628	0.135756	0.71	4
12:122716562:CA:C	chr12	122716562	CA	C	chr12_122716563_A_T;chr12_122716562_CA_C	PASS	1.09949e-06	0	909512	1	NM_006018.3	ENST00000528880	ENSG00000255398	protein_coding	HCAR3	frameshift_variant	0	27.2	NA	NA	NA	LC	PTV	W/X	59	TRUE	TRUE	C	CA	1.09949e-06	1	1.35363e-06	1	0.00534598	0.94	-0.114004	0.311259	0.134151	0.71	1
12:122702161:T:C	chr12	122702161	T	C	chr12_122702161_T_C	PASS	3.29853e-06	1.75919e-05	909496	3	NM_177551.4	ENST00000328880	ENSG00000182782	protein_coding	HCAR2	3_prime_UTR_variant	0	10.58	NA	NA	NA	NA	UTR	.	.	FALSE	FALSE	C	T	3.29853e-06	3	4.06089e-06	1	0.0717981	0.79	-0.0652918	0.179727	0.131975	0.72	3
12:122716673:C:T	chr12	122716673	C	T	chr12_122716673_C_T	PASS	1.09949e-06	0	909512	1	NM_006018.3	ENST00000528880	ENSG00000255398	protein_coding	HCAR3	missense_variant	4.649e-05	14.28	0.018	tolerated(0.32)	benign(0.011)	NA	MISSENSE	R/Q	22	FALSE	FALSE	T	C	1.09949e-06	1	1.35363e-06	1	0.0909993	0.76	-0.113176	0.311261	0.132208	0.72	1
12:122729858:G:A	chr12	122729858	G	A	chr12_122729858_G_A	PASS	4.39802e-06	1.31939e-05	909500	4	NM_032554.4	ENST00000432564	ENSG00000196917	protein_coding	HCAR1	missense_variant	1.54861e-05	1.661	0.073	deleterious(0.01)	benign(0.067)	NA	MISSENSE	T/M	161	FALSE	FALSE	A	G	4.39802e-06	4	5.4146e-06	1	0.509477	0.48	0.0563017	0.155629	0.130876	0.72	4
12:122716426:G:C	chr12	122716426	G	C	chr12_122716426_G_C;chr12_122716426_G_A	PASS	1.09949e-06	0	909512	1	NM_006018.3	ENST00000528880	ENSG00000255398	protein_coding	HCAR3	synonymous_variant	0	7.088	NA	NA	NA	NA	SYN	L	104	TRUE	FALSE	C	G	1.09949e-06	1	1.35363e-06	1	0.130351	0.72	-0.112022	0.311255	0.129532	0.72	1
12:122730025:G:A	chr12	122730025	G	A	chr12_122730025_G_A	PASS	1.09949e-06	0	909512	1	NM_032554.4	ENST00000432564	ENSG00000196917	protein_coding	HCAR1	synonymous_variant	0	12.81	NA	NA	NA	NA	SYN	F	105	FALSE	FALSE	A	G	1.09949e-06	1	1.35363e-06	1	1.31737	0.25	-0.110986	0.311255	0.127147	0.72	1
12:122730438:G:A	chr12	122730438	G	A	chr12_122730438_G_A	PASS	1.48886e-05	0.26152	671656	10	NM_032554.4	ENST00000432564	ENSG00000196917	protein_coding	HCAR1	5_prime_UTR_variant	0	3.182	NA	NA	NA	NA	UTR	.	.	FALSE	FALSE	A	G	1.48886e-05	10	1.4669e-05	1	0.16447	0.69	-0.0395325	0.110047	0.129048	0.72	11
12:122702136:C:T	chr12	122702136	C	T	chr12_122702136_C_T	PASS	3.62842e-05	2.63878e-05	909488	33	NM_177551.4	ENST00000328880	ENSG00000182782	protein_coding	HCAR2	3_prime_UTR_variant	1.54914e-05	1.742	NA	NA	NA	NA	UTR	.	.	FALSE	FALSE	T	C	3.62842e-05	33	4.06099e-05	1	0.00516718	0.94	-0.0193968	0.0568317	0.116487	0.73	30
12:122716276:G:A	chr12	122716276	G	A	chr12_122716276_G_A;chr12_122716276_G_C	PASS	1.9791e-05	6.59694e-06	909506	18	NM_006018.3	ENST00000528880	ENSG00000255398	protein_coding	HCAR3	synonymous_variant	0	4.5	NA	NA	NA	NA	SYN	I	154	TRUE	FALSE	A	G	1.9791e-05	18	1.35363e-06	1	0.887501	0.35	0.108859	0.311256	0.122319	0.73	1
12:122702316:T:C	chr12	122702316	T	C	chr12_122702316_T_C	PASS	1.09949e-06	0	909512	1	NM_177551.4	ENST00000328880	ENSG00000182782	protein_coding	HCAR2	missense_variant	0	1.961	0.011	tolerated(0.54)	benign(0.068)	NA	MISSENSE	N/S	323	FALSE	FALSE	C	T	1.09949e-06	1	1.35363e-06	1	0.551692	0.46	-0.106266	0.311258	0.116559	0.73	1
12:122702941:T:C	chr12	122702941	T	C	chr12_122702941_T_C	PASS	1.0995e-06	4.39796e-06	909508	1	NM_177551.4	ENST00000328880	ENSG00000182782	protein_coding	HCAR2	missense_variant	0	23.3	0.368	tolerated(0.07)	possibly_damaging(0.888)	NA	MISSENSE	I/V	115	FALSE	FALSE	C	T	1.0995e-06	1	1.35364e-06	1	1.07216	0.3	-0.109272	0.311256	0.123249	0.73	1
12:122716401:C:T	chr12	122716401	C	T	chr12_122716401_C_T	PASS	1.09949e-06	0	909512	1	NM_006018.3	ENST00000528880	ENSG00000255398	protein_coding	HCAR3	missense_variant	0	24.7	0.328	deleterious(0.03)	possibly_damaging(0.897)	NA	MISSENSE	G/S	113	FALSE	FALSE	T	C	1.09949e-06	1	1.35363e-06	1	0.000138774	0.99	-0.107506	0.311255	0.119297	0.73	1
12:122729388:G:C	chr12	122729388	G	C	chr12_122729388_G_C	PASS	2.19901e-06	1.31939e-05	909500	2	NM_032554.4	ENST00000432564	ENSG00000196917	protein_coding	HCAR1	missense_variant	0	1.716	0.126	tolerated(0.27)	benign(0)	NA	MISSENSE	L/V	318	FALSE	FALSE	C	G	2.19901e-06	2	2.70731e-06	1	0.0830403	0.77	0.0760446	0.220094	0.119377	0.73	2
12:122729480:T:C	chr12	122729480	T	C	chr12_122729480_T_C	PASS	3.29848e-06	2.19898e-06	909510	3	NM_032554.4	ENST00000432564	ENSG00000196917	protein_coding	HCAR1	missense_variant	0	12.64	0.037	tolerated(0.46)	benign(0)	NA	MISSENSE	K/R	287	FALSE	FALSE	C	T	3.29848e-06	3	1.35363e-06	1	0.0301043	0.86	0.105731	0.311259	0.115388	0.73	1
12:122716381:C:T	chr12	122716381	C	T	chr12_122716381_C_T	PASS	3.29847e-06	0	909512	3	NM_006018.3	ENST00000528880	ENSG00000255398	protein_coding	HCAR3	synonymous_variant	0	0.498	NA	NA	NA	NA	SYN	T	119	FALSE	FALSE	T	C	3.29847e-06	3	2.70726e-06	1	1.26633	0.26	-0.0761843	0.220094	0.119816	0.73	2
12:122729989:C:G	chr12	122729989	C	G	chr12_122729989_C_G	PASS	6.59697e-06	4.39796e-06	909508	6	NM_032554.4	ENST00000432564	ENSG00000196917	protein_coding	HCAR1	synonymous_variant	1.54895e-05	10.62	NA	NA	NA	NA	SYN	V	117	FALSE	FALSE	G	C	6.59697e-06	6	8.12183e-06	1	0.658283	0.42	-0.0437749	0.127076	0.118665	0.73	6
12:122730360:C:T	chr12	122730360	C	T	chr12_122730359_T_A;chr12_122730359_TC_T;chr12_122730360_C_T	PASS	1.10032e-06	0.00075645	908824	1	NM_032554.4	ENST00000432564	ENSG00000196917	protein_coding	HCAR1	5_prime_UTR_variant	0	2.602	NA	NA	NA	NA	UTR	.	.	TRUE	FALSE	T	C	1.10032e-06	1	1.35468e-06	1	0.24882	0.62	0.107404	0.31126	0.119067	0.73	1
12:122730412:A:C	chr12	122730412	A	C	chr12_122730412_A_C	PASS	2.39897e-06	0.0833634	833692	2	NM_032554.4	ENST00000432564	ENSG00000196917	protein_coding	HCAR1	5_prime_UTR_variant	0	7.153	NA	NA	NA	NA	UTR	.	.	FALSE	FALSE	C	A	2.39897e-06	2	2.95344e-06	1	0.0802763	0.78	-0.076169	0.220092	0.11977	0.73	2
12:122703089:G:A	chr12	122703089	G	A	chr12_122703089_G_A	PASS	4.39796e-06	0	909512	4	NM_177551.4	ENST00000328880	ENSG00000182782	protein_coding	HCAR2	synonymous_variant	0	11.66	NA	NA	NA	NA	SYN	F	65	FALSE	FALSE	A	G	4.39796e-06	4	4.06089e-06	1	0.00455687	0.95	0.0603603	0.17971	0.112812	0.74	3
12:122703291:G:C	chr12	122703291	G	C	chr12_122703291_G_A;chr12_122703291_G_C	PASS	4.39797e-06	2.19898e-06	909510	4	NM_177551.4	ENST00000328880	ENSG00000182782	protein_coding	HCAR2	5_prime_UTR_variant	0	0.416	NA	NA	NA	NA	UTR	.	.	TRUE	FALSE	C	G	4.39797e-06	4	5.41454e-06	1	0.423272	0.52	0.0506541	0.155629	0.105937	0.74	4
12:122703315:C:G	chr12	122703315	C	G	chr12_122703315_C_T;chr12_122703315_C_G;chr12_122703315_C_A	PASS	2.19907e-06	4.17806e-05	909474	2	NM_177551.4	ENST00000328880	ENSG00000182782	protein_coding	HCAR2	5_prime_UTR_variant	0	3.04	NA	NA	NA	NA	UTR	.	.	TRUE	FALSE	G	C	2.19907e-06	2	2.70727e-06	1	0.0171436	0.9	-0.074242	0.220091	0.113788	0.74	2
12:122702961:G:C	chr12	122702961	G	C	chr12_122702961_G_C	PASS	1.0995e-06	4.39796e-06	909508	1	NM_177551.4	ENST00000328880	ENSG00000182782	protein_coding	HCAR2	missense_variant	0	25.2	0.484	deleterious(0)	probably_damaging(0.973)	NA	MISSENSE	A/G	108	FALSE	FALSE	C	G	1.0995e-06	1	1.35364e-06	1	0.00148668	0.97	-0.103271	0.311258	0.110083	0.74	1
12:122703268:G:T	chr12	122703268	G	T	chr12_122703268_G_T	PASS	1.09949e-06	0	909512	1	NM_177551.4	ENST00000328880	ENSG00000182782	protein_coding	HCAR2	missense_variant	0	1.393	0.051	tolerated_low_confidence(0.21)	benign(0.003)	NA	MISSENSE	L/M	6	FALSE	FALSE	T	G	1.09949e-06	1	1.35363e-06	1	0.379975	0.54	-0.101537	0.311268	0.10641	0.74	1
12:122715690:C:A	chr12	122715690	C	A	chr12_122715690_C_T;chr12_122715690_C_A	PASS	3.29878e-06	9.45562e-05	909426	3	NM_006018.3	ENST00000528880	ENSG00000255398	protein_coding	HCAR3	missense_variant	3.09933e-05	0.006	0.036	tolerated_low_confidence(0.11)	benign(0.003)	NA	MISSENSE	G/C	350	TRUE	FALSE	A	C	3.29878e-06	3	4.06123e-06	1	0.19997	0.65	0.0592329	0.179705	0.108644	0.74	3
12:122715926:G:A	chr12	122715926	G	A	chr12_122715926_G_A	PASS	3.33557e-06	0.0111224	899396	3	NM_006018.3	ENST00000528880	ENSG00000255398	protein_coding	HCAR3	missense_variant	1.56519e-05	17.78	0.142	tolerated(0.15)	benign(0.121)	NA	MISSENSE	S/L	271	FALSE	FALSE	A	G	3.33557e-06	3	4.10327e-06	1	0.286724	0.59	0.0604571	0.179706	0.11318	0.74	3
12:122716491:C:A	chr12	122716491	C	A	chr12_122716491_C_T;chr12_122716491_C_G;chr12_122716491_C_A	PASS	1.0995e-06	8.79593e-06	909504	1	NM_006018.3	ENST00000528880	ENSG00000255398	protein_coding	HCAR3	missense_variant	0	0.858	0.105	tolerated(0.73)	benign(0.001)	NA	MISSENSE	V/L	83	TRUE	FALSE	A	C	1.0995e-06	1	1.35364e-06	1	0.59185	0.44	-0.102978	0.311257	0.109459	0.74	1
12:122729314:A:C	chr12	122729314	A	C	chr12_122729314_A_C	PASS	2.19904e-06	2.85868e-05	909486	2	NM_032554.4	ENST00000432564	ENSG00000196917	protein_coding	HCAR1	missense_variant	0	5.375	0.06	tolerated_low_confidence(0.09)	benign(0.11)	NA	MISSENSE	I/M	342	FALSE	FALSE	C	A	2.19904e-06	2	2.70733e-06	1	0.0522335	0.82	-0.0726572	0.220091	0.108981	0.74	2
12:122729564:G:A	chr12	122729564	G	A	chr12_122729564_G_A	PASS	1.09949e-06	0	909512	1	NM_032554.4	ENST00000432564	ENSG00000196917	protein_coding	HCAR1	missense_variant	0	16.52	0.098	tolerated(0.09)	benign(0.34)	NA	MISSENSE	A/V	259	FALSE	FALSE	A	G	1.09949e-06	1	1.35363e-06	1	0.0018976	0.97	-0.102237	0.311255	0.107891	0.74	1
12:122729772:C:T	chr12	122729772	C	T	chr12_122729772_C_T	PASS	5.49748e-06	4.39796e-06	909508	5	NM_032554.4	ENST00000432564	ENSG00000196917	protein_coding	HCAR1	missense_variant	0	11.5	0.048	tolerated(0.36)	benign(0.087)	NA	MISSENSE	G/S	190	FALSE	FALSE	T	C	5.49748e-06	5	4.06091e-06	1	0.0159546	0.9	-0.0599219	0.179704	0.111187	0.74	3
12:122729893:A:T	chr12	122729893	A	T	chr12_122729893_A_T	PASS	6.59697e-06	4.39796e-06	909508	6	NM_032554.4	ENST00000432564	ENSG00000196917	protein_coding	HCAR1	stop_gained	0	28.2	NA	NA	NA	LC	PTV	Y/*	149	FALSE	FALSE	T	A	6.59697e-06	6	8.12183e-06	1	0.00462024	0.95	0.0416229	0.127071	0.107293	0.74	6
12:122730229:C:T	chr12	122730229	C	T	chr12_122730229_C_T	PASS	0.000152829	0	909512	139	NM_032554.4	ENST00000432564	ENSG00000196917	protein_coding	HCAR1	synonymous_variant	0.000154847	6.226	NA	NA	NA	NA	SYN	L	37	FALSE	FALSE	T	C	0.000152829	139	0.000154314	1	0.333351	0.56	0.00983971	0.0291568	0.113889	0.74	114
12:122703310:C:A	chr12	122703310	C	A	chr12_122703310_C_A;chr12_122703310_C_T	PASS	5.49786e-06	7.47654e-05	909444	5	NM_177551.4	ENST00000328880	ENSG00000182782	protein_coding	HCAR2	5_prime_UTR_variant	0	2.516	NA	NA	NA	NA	UTR	.	.	TRUE	FALSE	A	C	5.49786e-06	5	6.76863e-06	1	0.0245855	0.88	0.0446748	0.139199	0.103004	0.75	5
12:122702629:G:T	chr12	122702629	G	T	chr12_122702629_G_A;chr12_122702629_G_T	PASS	3.29851e-06	1.09949e-05	909502	3	NM_177551.4	ENST00000328880	ENSG00000182782	protein_coding	HCAR2	missense_variant	0	17.83	0.105	tolerated(0.09)	benign(0.081)	NA	MISSENSE	Q/K	219	TRUE	FALSE	T	G	3.29851e-06	3	4.06091e-06	1	0.0232746	0.88	0.0583537	0.179709	0.105438	0.75	3
12:122703258:T:C	chr12	122703258	T	C	chr12_122703258_T_C	PASS	2.19898e-06	0	909512	2	NM_177551.4	ENST00000328880	ENSG00000182782	protein_coding	HCAR2	missense_variant	0	13.9	0.111	deleterious_low_confidence(0.03)	benign(0.091)	NA	MISSENSE	H/R	9	FALSE	FALSE	C	T	2.19898e-06	2	1.35363e-06	1	0.0171226	0.9	-0.0989128	0.311257	0.100987	0.75	1
12:122715588:A:T	chr12	122715588	A	T	chr12_122715588_A_T	PASS	1.09954e-06	4.83776e-05	909468	1	NM_006018.3	ENST00000528880	ENSG00000255398	protein_coding	HCAR3	missense_variant	0	3.11	0.012	tolerated_low_confidence(0.67)	benign(0.001)	NA	MISSENSE	C/S	384	FALSE	FALSE	T	A	1.09954e-06	1	1.3537e-06	1	0.00486927	0.94	0.0988807	0.311257	0.100922	0.75	1
12:122715690:C:T	chr12	122715690	C	T	chr12_122715690_C_T;chr12_122715690_C_A	PASS	0.000228717	0.000101153	909420	208	NM_006018.3	ENST00000528880	ENSG00000255398	protein_coding	HCAR3	missense_variant	4.649e-05	0.007	0.012	tolerated_low_confidence(0.87)	benign(0)	NA	MISSENSE	G/S	350	TRUE	FALSE	T	C	0.000228717	208	4.06123e-06	1	0.0974859	0.75	-0.0564179	0.179706	0.0985614	0.75	3
12:122716416:C:G	chr12	122716416	C	G	chr12_122716416_C_G	PASS	1.09949e-06	0	909512	1	NM_006018.3	ENST00000528880	ENSG00000255398	protein_coding	HCAR3	missense_variant	1.54923e-05	25.2	0.544	deleterious(0)	possibly_damaging(0.897)	NA	MISSENSE	A/P	108	FALSE	FALSE	G	C	1.09949e-06	1	1.35363e-06	1	0.0619332	0.8	-0.0988655	0.311255	0.100892	0.75	1
12:122716708:A:T	chr12	122716708	A	T	chr12_122716708_A_T;chr12_122716708_A_G	PASS	3.29849e-06	4.39796e-06	909508	3	NM_006018.3	ENST00000528880	ENSG00000255398	protein_coding	HCAR3	missense_variant	0	12.95	0.047	tolerated_low_confidence(0.23)	benign(0.05)	NA	MISSENSE	F/L	10	TRUE	FALSE	T	A	3.29849e-06	3	4.06089e-06	1	0.420871	0.52	-0.0574035	0.179706	0.102035	0.75	3
12:122730066:G:A	chr12	122730066	G	A	chr12_122730066_G_A	PASS	1.0995e-06	6.59694e-06	909506	1	NM_032554.4	ENST00000432564	ENSG00000196917	protein_coding	HCAR1	missense_variant	0	23.7	0.316	deleterious(0)	probably_damaging(0.991)	NA	MISSENSE	L/F	92	FALSE	FALSE	A	G	1.0995e-06	1	1.35364e-06	1	0.0450938	0.83	-0.0996064	0.311256	0.102409	0.75	1
12:122730107:C:T	chr12	122730107	C	T	chr12_122730108_G_T;chr12_122730107_CGTCTGAG_C;chr12_122730110_C_T;chr12_122730109_T_A;chr12_122730107_C_T	PASS	1.09954e-06	4.61786e-05	909470	1	NM_032554.4	ENST00000432564	ENSG00000196917	protein_coding	HCAR1	missense_variant	0	5.468	0.079	tolerated(0.48)	benign(0.001)	NA	MISSENSE	R/H	78	TRUE	FALSE	T	C	1.09954e-06	1	1.35369e-06	1	0.0277401	0.87	-0.100968	0.311256	0.105228	0.75	1
12:122716669:A:G	chr12	122716669	A	G	chr12_122716669_A_G;chr12_122716669_A_T	PASS	1.09949e-06	0	909512	1	NM_006018.3	ENST00000528880	ENSG00000255398	protein_coding	HCAR3	synonymous_variant	0	0.684	NA	NA	NA	NA	SYN	D	23	TRUE	FALSE	G	A	1.09949e-06	1	1.35363e-06	1	0.208329	0.65	-0.0984465	0.311256	0.100038	0.75	1
12:122730196:C:T	chr12	122730196	C	T	chr12_122730196_C_T	PASS	8.79598e-06	6.59694e-06	909506	8	NM_032554.4	ENST00000432564	ENSG00000196917	protein_coding	HCAR1	synonymous_variant	1.54842e-05	9.595	NA	NA	NA	NA	SYN	K	48	FALSE	FALSE	T	C	8.79598e-06	8	1.08291e-05	1	0.222085	0.64	-0.0353599	0.110047	0.103244	0.75	8
12:122702810:C:T	chr12	122702810	C	T	chr12_122702810_C_T	PASS	5.49753e-06	1.31939e-05	909500	5	NM_177551.4	ENST00000328880	ENSG00000182782	protein_coding	HCAR2	synonymous_variant	4.64641e-05	6.25	NA	NA	NA	NA	SYN	L	158	FALSE	FALSE	T	C	5.49753e-06	5	4.06095e-06	1	0.0108217	0.92	-0.0547056	0.179705	0.0926705	0.76	3
12:122703343:G:T	chr12	122703343	G	T	chr12_122703343_G_T	PASS	1.43066e-05	0.000925771	908670	13	NM_177551.4	ENST00000328880	ENSG00000182782	protein_coding	HCAR2	5_prime_UTR_variant	1.55039e-05	9.967	NA	NA	NA	NA	UTR	.	.	FALSE	FALSE	T	G	1.43066e-05	13	2.70976e-06	1	0.00531132	0.94	0.0668379	0.220107	0.0922097	0.76	2
12:122715575:T:C	chr12	122715575	T	C	chr12_122715575_T_C	PASS	1.0999e-06	0.000371628	909174	1	NM_006018.3	ENST00000528880	ENSG00000255398	protein_coding	HCAR3	stop_retained_variant	0	3.791	NA	NA	NA	NA	SYN	*	388	FALSE	FALSE	C	T	1.0999e-06	1	1.35414e-06	1	0.83047	0.36	-0.095153	0.311268	0.0934494	0.76	1
12:122716264:T:G	chr12	122716264	T	G	chr12_122716264_T_C;chr12_122716264_T_G	PASS	1.54216e-05	0.00186474	907816	14	NM_006018.3	ENST00000528880	ENSG00000255398	protein_coding	HCAR3	synonymous_variant	0	5.89	NA	NA	NA	NA	SYN	L	158	TRUE	FALSE	G	T	1.54216e-05	14	1.49187e-05	1	0.00275711	0.96	-0.0285481	0.0938501	0.0925304	0.76	11
12:122702492:C:A	chr12	122702492	C	A	chr12_122702492_C_A	PASS	2.63882e-05	1.53929e-05	909498	24	NM_177551.4	ENST00000328880	ENSG00000182782	protein_coding	HCAR2	missense_variant	1.54832e-05	4.974	0.112	tolerated(0.14)	benign(0.005)	NA	MISSENSE	Q/H	264	FALSE	FALSE	A	C	2.63882e-05	24	1.8951e-05	1	0.150201	0.7	-0.0252225	0.0831883	0.0919288	0.76	14
12:122702649:A:T	chr12	122702649	A	T	chr12_122702649_A_T	PASS	1.09949e-06	2.19898e-06	909510	1	NM_177551.4	ENST00000328880	ENSG00000182782	protein_coding	HCAR2	missense_variant	0	24.9	0.304	deleterious(0)	possibly_damaging(0.74)	NA	MISSENSE	I/N	212	FALSE	FALSE	T	A	1.09949e-06	1	1.35363e-06	1	0.0735669	0.79	-0.0936482	0.311257	0.0905236	0.76	1
12:122703028:T:C	chr12	122703028	T	C	chr12_122703028_T_C;chr12_122703028_T_G	PASS	3.29847e-06	0	909512	3	NM_177551.4	ENST00000328880	ENSG00000182782	protein_coding	HCAR2	missense_variant	0	18.32	0.338	tolerated(0.51)	possibly_damaging(0.9)	NA	MISSENSE	N/D	86	TRUE	FALSE	C	T	3.29847e-06	3	4.06089e-06	1	0.0665651	0.8	0.0553972	0.179705	0.0950292	0.76	3
12:122703220:G:C	chr12	122703220	G	C	chr12_122703220_G_A;chr12_122703220_G_C	PASS	4.39796e-06	0	909512	4	NM_177551.4	ENST00000328880	ENSG00000182782	protein_coding	HCAR2	missense_variant	0	22	0.143	deleterious(0.04)	benign(0.133)	NA	MISSENSE	R/G	22	TRUE	FALSE	C	G	4.39796e-06	4	5.41452e-06	1	0.17905	0.67	-0.0466348	0.15563	0.0897907	0.76	4
12:122716561:C:T	chr12	122716561	C	T	chr12_122716561_C_T	PASS	1.09949e-06	0	909512	1	NM_006018.3	ENST00000528880	ENSG00000255398	protein_coding	HCAR3	stop_gained	0	37	NA	NA	NA	LC	PTV	W/*	59	FALSE	FALSE	T	C	1.09949e-06	1	1.35363e-06	1	0.0531574	0.82	-0.0947572	0.311256	0.0926804	0.76	1
12:122729774:A:T	chr12	122729774	A	T	chr12_122729774_A_T	PASS	4.39798e-06	4.39796e-06	909508	4	NM_032554.4	ENST00000432564	ENSG00000196917	protein_coding	HCAR1	missense_variant	0	25.2	0.314	deleterious(0)	probably_damaging(0.998)	NA	MISSENSE	L/H	189	FALSE	FALSE	T	A	4.39798e-06	4	5.41455e-06	1	0.385454	0.53	0.0467726	0.15563	0.0903223	0.76	4
12:122716492:G:A	chr12	122716492	G	A	chr12_122716492_G_A;chr12_122716492_G_C	PASS	0.00528558	6.15715e-05	909456	4807	NM_006018.3	ENST00000528880	ENSG00000255398	protein_coding	HCAR3	synonymous_variant	0.00156419	7.549	NA	NA	NA	NA	SYN	F	82	TRUE	FALSE	A	G	0.00528558	4807	0.00111405	1	0.0166906	0.9	0.00338394	0.0108652	0.0969999	0.76	823
12:122729629:C:G	chr12	122729629	C	G	chr12_122729629_C_G;chr12_122729629_C_T	PASS	4.39797e-05	2.19898e-06	909510	40	NM_032554.4	ENST00000432564	ENSG00000196917	protein_coding	HCAR1	synonymous_variant	0	0.843	NA	NA	NA	NA	SYN	V	237	TRUE	FALSE	G	C	4.39797e-05	40	5.00845e-05	1	0.452447	0.5	-0.0153512	0.0511736	0.08999	0.76	37
12:122729698:C:T	chr12	122729698	C	T	chr12_122729698_C_T	PASS	4.39796e-05	0	909512	40	NM_032554.4	ENST00000432564	ENSG00000196917	protein_coding	HCAR1	synonymous_variant	0	11.12	NA	NA	NA	NA	SYN	R	214	FALSE	FALSE	T	C	4.39796e-05	40	5.00843e-05	1	0.452462	0.5	-0.0153517	0.0511736	0.0899956	0.76	37
12:122702120:C:T	chr12	122702120	C	T	chr12_122702120_C_T	PASS	3.40856e-05	3.95817e-05	909476	31	NM_177551.4	ENST00000328880	ENSG00000182782	protein_coding	HCAR2	3_prime_UTR_variant	3.09972e-05	6.649	NA	NA	NA	NA	UTR	.	.	FALSE	FALSE	T	C	3.40856e-05	31	1.48905e-05	1	1.26572	0.26	-0.0274292	0.0938707	0.0853818	0.77	11
12:122702170:T:A	chr12	122702170	T	A	chr12_122702170_T_A	PASS	1.09951e-06	1.31939e-05	909500	1	NM_177551.4	ENST00000328880	ENSG00000182782	protein_coding	HCAR2	3_prime_UTR_variant	0	9.8	NA	NA	NA	NA	UTR	.	.	FALSE	FALSE	A	T	1.09951e-06	1	1.35363e-06	1	0.0407663	0.84	0.091151	0.31126	0.0857586	0.77	1
12:122702303:C:T	chr12	122702303	C	T	chr12_122702303_C_T	PASS	3.30075e-05	0.00069048	908884	30	NM_177551.4	ENST00000328880	ENSG00000182782	protein_coding	HCAR2	synonymous_variant	4.64526e-05	0.072	NA	NA	NA	NA	SYN	T	327	FALSE	FALSE	T	C	3.30075e-05	30	3.92677e-05	1	0.67429	0.41	-0.0170742	0.0578017	0.0872568	0.77	29
12:122702582:CATG:C	chr12	122702582	CATG	C	chr12_122702583_A_G;chr12_122702582_CATG_C	PASS	2.19903e-06	2.19898e-05	909492	2	NM_177551.4	ENST00000328880	ENSG00000182782	protein_coding	HCAR2	inframe_deletion	0	16.02	NA	NA	NA	NA	INFRAME	IM/M	233-234	TRUE	TRUE	C	CATG	2.19903e-06	2	2.70733e-06	1	0.050439	0.82	-0.0645493	0.220092	0.0860148	0.77	2
12:122703376:C:T	chr12	122703376	C	T	chr12_122703376_C_T;chr12_122703376_C_CTGCCTTTA	PASS	7.84716e-06	0.0192081	892042	7	NM_177551.4	ENST00000328880	ENSG00000182782	protein_coding	HCAR2	upstream_gene_variant	0	5.141	NA	NA	NA	NA	INTERGENIC	.	.	TRUE	FALSE	T	C	7.84716e-06	7	4.13988e-06	1	0.167272	0.68	-0.0520488	0.179718	0.0838759	0.77	3
12:122702311:G:A	chr12	122702311	G	A	chr12_122702311_G_A	PASS	3.29921e-06	0.000224296	909308	3	NM_177551.4	ENST00000328880	ENSG00000182782	protein_coding	HCAR2	missense_variant	0.000294191	22.7	0.115	deleterious(0.02)	benign(0.405)	NA	MISSENSE	R/C	325	FALSE	FALSE	A	G	3.29921e-06	3	2.70788e-06	1	0.796405	0.37	-0.0656686	0.220097	0.0890195	0.77	2
12:122702543:G:T	chr12	122702543	G	T	chr12_122702543_G_T;chr12_122702543_G_A	PASS	1.97966e-05	0.000292465	909246	18	NM_177551.4	ENST00000328880	ENSG00000182782	protein_coding	HCAR2	missense_variant	6.19348e-05	17.47	0.547	deleterious(0)	probably_damaging(0.999)	NA	MISSENSE	S/R	247	TRUE	FALSE	T	G	1.97966e-05	18	2.30193e-05	1	0.000374	0.98	0.0216718	0.0754934	0.0824085	0.77	17
12:122702712:G:A	chr12	122702712	G	A	chr12_122702712_G_A	PASS	2.19899e-06	2.19898e-06	909510	2	NM_177551.4	ENST00000328880	ENSG00000182782	protein_coding	HCAR2	missense_variant	0	13.77	0.105	tolerated(0.75)	benign(0.088)	NA	MISSENSE	A/V	191	FALSE	FALSE	A	G	2.19899e-06	2	2.70727e-06	1	0.018491	0.89	-0.0635053	0.220093	0.0832548	0.77	2
12:122715584:C:A	chr12	122715584	C	A	chr12_122715584_C_A;chr12_122715584_CA_C	PASS	1.09963e-06	0.000127541	909396	1	NM_006018.3	ENST00000528880	ENSG00000255398	protein_coding	HCAR3	missense_variant	0	3.288	0.022	tolerated_low_confidence(0.65)	benign(0.003)	NA	MISSENSE	C/F	385	TRUE	FALSE	A	C	1.09963e-06	1	1.35379e-06	1	0.0049704	0.94	0.0926648	0.311255	0.0886335	0.77	1
12:122716272:C:G	chr12	122716272	C	G	chr12_122716272_C_T;chr12_122716272_C_G	PASS	4.40192e-06	0.000899383	908694	4	NM_006018.3	ENST00000528880	ENSG00000255398	protein_coding	HCAR3	missense_variant	0	13.55	0.04	tolerated(0.07)	benign(0.001)	NA	MISSENSE	V/L	156	TRUE	FALSE	G	C	4.40192e-06	4	1.35492e-06	1	0.0634374	0.8	0.0894339	0.311409	0.0824789	0.77	1
12:122716551:G:A	chr12	122716551	G	A	chr12_122716551_G_C;chr12_122716551_G_A	PASS	9.8955e-06	8.79593e-06	909504	9	NM_006018.3	ENST00000528880	ENSG00000255398	protein_coding	HCAR3	missense_variant	0	22.6	0.135	deleterious(0.02)	benign(0.283)	NA	MISSENSE	R/W	63	TRUE	FALSE	A	G	9.8955e-06	9	9.47552e-06	1	0.00103163	0.97	-0.0344744	0.117645	0.0858716	0.77	7
12:122729331:G:A	chr12	122729331	G	A	chr12_122729331_G_A	PASS	1.09953e-06	3.73827e-05	909478	1	NM_032554.4	ENST00000432564	ENSG00000196917	protein_coding	HCAR1	stop_gained	0	36	NA	NA	NA	LC	PTV	Q/*	337	FALSE	FALSE	A	G	1.09953e-06	1	1.35368e-06	1	0.15607	0.69	-0.0901643	0.311258	0.0839128	0.77	1
12:122729397:T:G	chr12	122729397	T	G	chr12_122729397_T_G;chr12_122729397_T_C	PASS	5.49749e-06	6.59694e-06	909506	5	NM_032554.4	ENST00000432564	ENSG00000196917	protein_coding	HCAR1	missense_variant	0	0.082	0.062	tolerated(1)	benign(0)	NA	MISSENSE	I/L	315	TRUE	FALSE	G	T	5.49749e-06	5	4.06091e-06	1	7.98123e-05	0.99	-0.0519328	0.179707	0.0835127	0.77	3
12:122729643:A:G	chr12	122729643	A	G	chr12_122729643_A_G	PASS	1.0995e-06	6.59694e-06	909506	1	NM_032554.4	ENST00000432564	ENSG00000196917	protein_coding	HCAR1	missense_variant	1.54899e-05	24.9	0.678	deleterious(0)	probably_damaging(0.979)	NA	MISSENSE	Y/H	233	FALSE	FALSE	G	A	1.0995e-06	1	1.35364e-06	1	0.0186792	0.89	0.0910529	0.311257	0.0855755	0.77	1
12:122729673:T:A	chr12	122729673	T	A	chr12_122729673_T_A;chr12_122729673_T_G	PASS	5.05766e-05	0	909512	46	NM_032554.4	ENST00000432564	ENSG00000196917	protein_coding	HCAR1	missense_variant	4.64814e-05	0.697	0.059	tolerated(0.93)	benign(0.003)	NA	MISSENSE	M/L	223	TRUE	FALSE	A	T	5.05766e-05	46	5.95597e-05	1	0.607432	0.44	-0.013589	0.0469276	0.0838524	0.77	44
12:122729682:G:A	chr12	122729682	G	A	chr12_122729682_G_C;chr12_122729682_G_A	PASS	5.49748e-06	4.39796e-06	909508	5	NM_032554.4	ENST00000432564	ENSG00000196917	protein_coding	HCAR1	missense_variant	0	18.23	0.175	tolerated(0.13)	benign(0.219)	NA	MISSENSE	R/W	220	TRUE	FALSE	A	G	5.49748e-06	5	4.06091e-06	1	0.0205542	0.89	-0.0513742	0.179705	0.0817277	0.77	3
12:122716810:G:A	chr12	122716810	G	A	chr12_122716810_G_A	PASS	1.10276e-06	0.00296423	906816	1	NM_006018.3	ENST00000528880	ENSG00000255398	protein_coding	HCAR3	5_prime_UTR_variant	0	5.429	NA	NA	NA	NA	UTR	.	.	FALSE	FALSE	A	G	1.10276e-06	1	1.35767e-06	1	0.00638059	0.94	-0.0924068	0.311257	0.0881393	0.77	1
12:122716816:G:C	chr12	122716816	G	C	chr12_122716816_G_T;chr12_122716816_G_A;chr12_122716816_G_C	PASS	1.10613e-06	0.00600102	904054	1	NM_006018.3	ENST00000528880	ENSG00000255398	protein_coding	HCAR3	upstream_gene_variant	0	5.984	NA	NA	NA	NA	INTERGENIC	.	.	TRUE	FALSE	C	G	1.10613e-06	1	1.36165e-06	1	0.212267	0.64	0.0903774	0.311256	0.0843112	0.77	1
12:122729410:C:T	chr12	122729410	C	T	chr12_122729410_C_T	PASS	4.94775e-05	8.79593e-06	909504	45	NM_032554.4	ENST00000432564	ENSG00000196917	protein_coding	HCAR1	synonymous_variant	6.19521e-05	0.177	NA	NA	NA	NA	SYN	P	310	FALSE	FALSE	T	C	4.94775e-05	45	9.47549e-06	1	1.10004	0.29	0.0340602	0.117659	0.0837999	0.77	7
12:122702435:G:T	chr12	122702435	G	T	chr12_122702435_G_T	PASS	1.20945e-05	6.59694e-06	909506	11	NM_177551.4	ENST00000328880	ENSG00000182782	protein_coding	HCAR2	synonymous_variant	0	9.735	NA	NA	NA	NA	SYN	T	283	FALSE	FALSE	T	G	1.20945e-05	11	1.48901e-05	1	0.0550533	0.81	-0.0263415	0.0938501	0.0787791	0.78	11
12:122703290:G:A	chr12	122703290	G	A	chr12_122703290_G_A;chr12_122703290_G_C	PASS	0.000278267	0.000343041	909200	253	NM_177551.4	ENST00000328880	ENSG00000182782	protein_coding	HCAR2	5_prime_UTR_variant	0.000573199	1.506	NA	NA	NA	NA	UTR	.	.	TRUE	FALSE	A	G	0.000278267	253	0.000265404	1	0.0186136	0.89	-0.00608507	0.022239	0.0748687	0.78	196
12:122716442:G:C	chr12	122716442	G	C	chr12_122716442_G_C	PASS	1.64924e-05	0	909512	15	NM_006018.3	ENST00000528880	ENSG00000255398	protein_coding	HCAR3	missense_variant	0	22.6	0.199	tolerated(0.35)	possibly_damaging(0.808)	NA	MISSENSE	P/R	99	FALSE	FALSE	C	G	1.64924e-05	15	1.89508e-05	1	0.00795944	0.93	-0.0229581	0.0831895	0.0761614	0.78	14
12:122729533:C:A	chr12	122729533	C	A	chr12_122729533_C_A	PASS	1.0995e-06	6.59694e-06	909506	1	NM_032554.4	ENST00000432564	ENSG00000196917	protein_coding	HCAR1	missense_variant	0	16.49	0.018	tolerated(0.08)	benign(0.02)	NA	MISSENSE	M/I	269	FALSE	FALSE	A	C	1.0995e-06	1	1.35364e-06	1	0.244541	0.62	0.0863447	0.311258	0.0769538	0.78	1
12:122729750:A:G	chr12	122729750	A	G	chr12_122729750_A_G	PASS	1.09949e-06	2.19898e-06	909510	1	NM_032554.4	ENST00000432564	ENSG00000196917	protein_coding	HCAR1	missense_variant	0	12.95	0.133	tolerated(0.32)	benign(0.026)	NA	MISSENSE	F/S	197	FALSE	FALSE	G	A	1.09949e-06	1	1.35363e-06	1	0.0500679	0.82	0.0871072	0.311257	0.0783194	0.78	1
12:122729793:G:C	chr12	122729793	G	C	chr12_122729793_G_T;chr12_122729793_G_C	PASS	1.0995e-06	8.79593e-06	909504	1	NM_032554.4	ENST00000432564	ENSG00000196917	protein_coding	HCAR1	missense_variant	0	22.5	0.047	tolerated(0.16)	possibly_damaging(0.679)	NA	MISSENSE	L/V	183	TRUE	FALSE	C	G	1.0995e-06	1	1.35364e-06	1	0.0626171	0.8	-0.0881675	0.311256	0.0802385	0.78	1
12:122716743:C:T	chr12	122716743	C	T	chr12_122716743_C_A;chr12_122716743_C_T	PASS	5.49791e-06	8.35613e-05	909436	5	NM_006018.3	ENST00000528880	ENSG00000255398	protein_coding	HCAR3	5_prime_UTR_variant	1.54928e-05	3.767	NA	NA	NA	NA	UTR	.	.	TRUE	FALSE	T	C	5.49791e-06	5	6.76872e-06	1	0.363489	0.55	0.039306	0.139202	0.0797304	0.78	5
12:122729298:T:C	chr12	122729298	T	C	chr12_122729298_T_C	PASS	1.09967e-05	0.000160526	909366	10	NM_032554.4	ENST00000432564	ENSG00000196917	protein_coding	HCAR1	3_prime_UTR_variant	0	2.563	NA	NA	NA	NA	UTR	.	.	FALSE	FALSE	C	T	1.09967e-05	10	1.21847e-05	1	0.163135	0.69	-0.0295539	0.103753	0.0811384	0.78	9
12:122729749:G:A	chr12	122729749	G	A	chr12_122729749_G_A	PASS	1.09949e-06	0	909512	1	NM_032554.4	ENST00000432564	ENSG00000196917	protein_coding	HCAR1	synonymous_variant	0	9.841	NA	NA	NA	NA	SYN	F	197	FALSE	FALSE	A	G	1.09949e-06	1	1.35363e-06	1	0.0500677	0.82	0.0871073	0.311257	0.0783195	0.78	1
12:122729755:G:A	chr12	122729755	G	A	chr12_122729755_G_A	PASS	1.09951e-06	1.31939e-05	909500	1	NM_032554.4	ENST00000432564	ENSG00000196917	protein_coding	HCAR1	synonymous_variant	0	11.52	NA	NA	NA	NA	SYN	C	195	FALSE	FALSE	A	G	1.09951e-06	1	1.35365e-06	1	0.0413082	0.84	0.0887658	0.311256	0.0813312	0.78	1
12:122730433:G:A	chr12	122730433	G	A	chr12_122730433_G_A	PASS	2.86634e-06	0.232826	697754	2	NM_032554.4	ENST00000432564	ENSG00000196917	protein_coding	HCAR1	5_prime_UTR_variant	0	9.203	NA	NA	NA	NA	UTR	.	.	FALSE	FALSE	A	G	2.86634e-06	2	1.76432e-06	1	0.18252	0.67	-0.0881361	0.311257	0.0801807	0.78	1
12:122702300:G:A	chr12	122702300	G	A	chr12_122702300_G_A	PASS	2.19906e-06	3.73827e-05	909478	2	NM_177551.4	ENST00000328880	ENSG00000182782	protein_coding	HCAR2	synonymous_variant	0	0.823	NA	NA	NA	NA	SYN	S	328	FALSE	FALSE	A	G	2.19906e-06	2	1.35368e-06	1	0.0519944	0.82	-0.0838614	0.311256	0.0725918	0.79	1
12:122702918:C:T	chr12	122702918	C	T	chr12_122702918_C_T	PASS	1.20944e-05	2.19898e-06	909510	11	NM_177551.4	ENST00000328880	ENSG00000182782	protein_coding	HCAR2	synonymous_variant	1.54967e-05	0.352	NA	NA	NA	NA	SYN	A	122	FALSE	FALSE	T	C	1.20944e-05	11	1.0829e-05	1	0.115409	0.73	-0.0289038	0.110049	0.0689821	0.79	8
12:122703191:C:T	chr12	122703191	C	T	chr12_122703191_C_T	PASS	8.90589e-05	2.19898e-06	909510	81	NM_177551.4	ENST00000328880	ENSG00000182782	protein_coding	HCAR2	synonymous_variant	7.74449e-05	0.183	NA	NA	NA	NA	SYN	P	31	FALSE	FALSE	T	C	8.90589e-05	81	9.34008e-05	1	0.0176482	0.89	-0.0101993	0.0374746	0.0740736	0.79	69
12:122715541:G:A	chr12	122715541	G	A	chr12_122715541_G_A	PASS	1.10374e-06	0.00384602	906014	1	NM_006018.3	ENST00000528880	ENSG00000255398	protein_coding	HCAR3	3_prime_UTR_variant	0	12.55	NA	NA	NA	NA	UTR	.	.	FALSE	FALSE	A	G	1.10374e-06	1	1.35893e-06	1	0.00435006	0.95	0.0839685	0.311261	0.0727753	0.79	1
12:122702772:T:G	chr12	122702772	T	G	chr12_122702772_T_G	PASS	1.75919e-05	0	909512	16	NM_177551.4	ENST00000328880	ENSG00000182782	protein_coding	HCAR2	missense_variant	1.54875e-05	3.342	0.051	tolerated(0.36)	benign(0.01)	NA	MISSENSE	N/T	171	FALSE	FALSE	G	T	1.75919e-05	16	1.75972e-05	1	0.456712	0.5	-0.0227038	0.086329	0.0691647	0.79	13
12:122703080:G:C	chr12	122703080	G	C	chr12_122703080_G_C	PASS	1.09949e-06	0	909512	1	NM_177551.4	ENST00000328880	ENSG00000182782	protein_coding	HCAR2	missense_variant	0	25.5	0.415	deleterious(0)	probably_damaging(0.992)	NA	MISSENSE	N/K	68	FALSE	FALSE	C	G	1.09949e-06	1	1.35363e-06	1	0.262703	0.61	0.0813089	0.311265	0.0682363	0.79	1
12:122703204:A:G	chr12	122703204	A	G	chr12_122703204_A_G	PASS	1.31942e-05	2.19898e-05	909492	12	NM_177551.4	ENST00000328880	ENSG00000182782	protein_coding	HCAR2	missense_variant	4.65983e-05	0.37	0.042	tolerated(1)	benign(0)	NA	MISSENSE	V/A	27	FALSE	FALSE	G	A	1.31942e-05	12	9.47549e-06	1	0.0656937	0.8	0.0319465	0.117646	0.0737388	0.79	7
12:122716460:C:T	chr12	122716460	C	T	chr12_122716460_C_T	PASS	1.09949e-06	0	909512	1	NM_006018.3	ENST00000528880	ENSG00000255398	protein_coding	HCAR3	stop_gained	0	38	NA	NA	NA	LC	PTV	W/*	93	FALSE	FALSE	T	C	1.09949e-06	1	1.35363e-06	1	0.508094	0.48	0.0811211	0.311258	0.0679244	0.79	1
12:122730312:C:G	chr12	122730312	C	G	chr12_122730312_C_G	PASS	1.09949e-06	2.19898e-06	909510	1	NM_032554.4	ENST00000432564	ENSG00000196917	protein_coding	HCAR1	missense_variant	0	14.81	0.042	tolerated(0.23)	benign(0.018)	NA	MISSENSE	E/Q	10	FALSE	FALSE	G	C	1.09949e-06	1	1.35363e-06	1	0.00488859	0.94	-0.0849145	0.311268	0.0744209	0.79	1
12:122716770:G:A	chr12	122716770	G	A	chr12_122716770_G_A	PASS	3.29897e-06	0.000149531	909376	3	NM_006018.3	ENST00000528880	ENSG00000255398	protein_coding	HCAR3	5_prime_UTR_variant	0	0.276	NA	NA	NA	NA	UTR	.	.	FALSE	FALSE	A	G	3.29897e-06	3	2.70767e-06	1	0.472529	0.49	-0.0587061	0.220091	0.071148	0.79	2
12:122716825:C:G	chr12	122716825	C	G	chr12_122716825_C_G;chr12_122716825_C_T	PASS	9.99429e-06	0.00989322	900514	9	NM_006018.3	ENST00000528880	ENSG00000255398	protein_coding	HCAR3	upstream_gene_variant	0	0.589	NA	NA	NA	NA	INTERGENIC	.	.	TRUE	FALSE	G	C	9.99429e-06	9	9.56812e-06	1	0.561092	0.45	0.0310004	0.117646	0.0694359	0.79	7
12:122729944:C:T	chr12	122729944	C	T	chr12_122729944_C_T	PASS	4.39796e-06	0	909512	4	NM_032554.4	ENST00000432564	ENSG00000196917	protein_coding	HCAR1	synonymous_variant	0	0.127	NA	NA	NA	NA	SYN	A	132	FALSE	FALSE	T	C	4.39796e-06	4	4.06089e-06	1	0.0428351	0.84	0.0471815	0.179705	0.0689322	0.79	3
12:122730079:G:A	chr12	122730079	G	A	chr12_122730079_G_A	PASS	2.19898e-06	0	909512	2	NM_032554.4	ENST00000432564	ENSG00000196917	protein_coding	HCAR1	synonymous_variant	0	6.721	NA	NA	NA	NA	SYN	P	87	FALSE	FALSE	A	G	2.19898e-06	2	2.70726e-06	1	0.273896	0.6	0.0596795	0.220092	0.0735264	0.79	2
12:122730339:T:A	chr12	122730339	T	A	chr12_122730339_T_A	PASS	1.09963e-06	0.000125342	909398	1	NM_032554.4	ENST00000432564	ENSG00000196917	protein_coding	HCAR1	start_lost	0	22.4	NA	deleterious(0.03)	benign(0.107)	NA	START_LOST	M/L	1	FALSE	FALSE	A	T	1.09963e-06	1	1.35378e-06	1	1.39228	0.24	0.0846327	0.311256	0.0739334	0.79	1
12:122716087:C:T	chr12	122716087	C	T	chr12_122716087_C_T	PASS	1.0996e-06	9.89542e-05	909422	1	NM_006018.3	ENST00000528880	ENSG00000255398	protein_coding	HCAR3	synonymous_variant	0	8.59	NA	NA	NA	NA	SYN	Q	217	FALSE	FALSE	T	C	1.0996e-06	1	1.35377e-06	1	0.000931826	0.98	0.0791043	0.311255	0.0645904	0.8	1
12:122716414:G:A	chr12	122716414	G	A	chr12_122716414_G_A	PASS	8.79596e-06	4.39796e-06	909508	8	NM_006018.3	ENST00000528880	ENSG00000255398	protein_coding	HCAR3	synonymous_variant	4.649e-05	9.343	NA	NA	NA	NA	SYN	A	108	FALSE	FALSE	A	G	8.79596e-06	8	8.12181e-06	1	0.552602	0.46	0.0325655	0.127071	0.0656781	0.8	6
12:122716682:C:G	chr12	122716682	C	G	chr12_122716682_C_G;chr12_122716682_C_A	PASS	3.29847e-06	0	909512	3	NM_006018.3	ENST00000528880	ENSG00000255398	protein_coding	HCAR3	missense_variant	0	24.1	0.21	deleterious(0.01)	possibly_damaging(0.558)	NA	MISSENSE	C/S	19	TRUE	FALSE	G	C	3.29847e-06	3	4.06089e-06	1	0.338309	0.56	-0.0458936	0.179705	0.0652206	0.8	3
12:122729987:A:G	chr12	122729987	A	G	chr12_122729987_A_G	PASS	2.52885e-05	6.59694e-06	909506	23	NM_032554.4	ENST00000432564	ENSG00000196917	protein_coding	HCAR1	missense_variant	1.54919e-05	26.6	0.386	deleterious(0)	probably_damaging(0.951)	NA	MISSENSE	V/A	118	FALSE	FALSE	G	A	2.52885e-05	23	2.70728e-05	1	0.329457	0.57	0.0178298	0.0696018	0.0656221	0.8	20
12:122729280:G:A	chr12	122729280	G	A	chr12_122729280_G_A	PASS	1.10275e-06	0.00295543	906824	1	NM_032554.4	ENST00000432564	ENSG00000196917	protein_coding	HCAR1	3_prime_UTR_variant	0	0.334	NA	NA	NA	NA	UTR	.	.	FALSE	FALSE	A	G	1.10275e-06	1	1.35765e-06	1	0.0665441	0.8	-0.0807207	0.311262	0.067254	0.8	1
12:122730422:C:G	chr12	122730422	C	G	chr12_122730422_C_G	PASS	2.54941e-06	0.137454	784496	2	NM_032554.4	ENST00000432564	ENSG00000196917	protein_coding	HCAR1	5_prime_UTR_variant	0	12.6	NA	NA	NA	NA	UTR	.	.	FALSE	FALSE	G	C	2.54941e-06	2	3.13922e-06	1	0.209462	0.65	-0.0549421	0.220093	0.062316	0.8	2
12:122702402:G:A	chr12	122702402	G	A	chr12_122702402_G_A	PASS	5.49749e-06	6.59694e-06	909506	5	NM_177551.4	ENST00000328880	ENSG00000182782	protein_coding	HCAR2	synonymous_variant	0	6.94	NA	NA	NA	NA	SYN	Y	294	FALSE	FALSE	A	G	5.49749e-06	5	5.41454e-06	1	0.000217186	0.99	-0.0382411	0.155629	0.0603781	0.81	4
12:122716243:C:T	chr12	122716243	C	T	chr12_122716243_C_T	PASS	1.0995e-06	4.39796e-06	909508	1	NM_006018.3	ENST00000528880	ENSG00000255398	protein_coding	HCAR3	synonymous_variant	0	0.045	NA	NA	NA	NA	SYN	K	165	FALSE	FALSE	T	C	1.0995e-06	1	1.35363e-06	1	0.041802	0.84	0.0752265	0.311256	0.0584125	0.81	1
12:122702554:A:G	chr12	122702554	A	G	chr12_122702554_A_G	PASS	4.94801e-05	6.15715e-05	909456	45	NM_177551.4	ENST00000328880	ENSG00000182782	protein_coding	HCAR2	missense_variant	4.64483e-05	26.7	0.791	deleterious(0)	probably_damaging(0.983)	NA	MISSENSE	F/L	244	FALSE	FALSE	G	A	4.94801e-05	45	5.68565e-05	1	0.0504298	0.82	0.0117797	0.0480306	0.0601491	0.81	42
12:122702928:G:A	chr12	122702928	G	A	chr12_122702928_G_C;chr12_122702928_G_A	PASS	5.49748e-06	4.39796e-06	909508	5	NM_177551.4	ENST00000328880	ENSG00000182782	protein_coding	HCAR2	missense_variant	0	23.1	0.684	tolerated(0.15)	probably_damaging(0.982)	NA	MISSENSE	T/M	119	TRUE	FALSE	A	G	5.49748e-06	5	5.41454e-06	1	0.11397	0.74	-0.036467	0.15563	0.0549051	0.81	4
12:122716292:C:T	chr12	122716292	C	T	chr12_122716292_C_T	PASS	1.0995e-06	4.39796e-06	909508	1	NM_006018.3	ENST00000528880	ENSG00000255398	protein_coding	HCAR3	missense_variant	0	21.1	0.167	deleterious(0.05)	benign(0.139)	NA	MISSENSE	C/Y	149	FALSE	FALSE	T	C	1.0995e-06	1	1.35363e-06	1	0.0104432	0.92	-0.0734676	0.311256	0.055713	0.81	1
12:122716340:T:C	chr12	122716340	T	C	chr12_122716340_T_G;chr12_122716340_T_C	PASS	1.0995e-06	4.39796e-06	909508	1	NM_006018.3	ENST00000528880	ENSG00000255398	protein_coding	HCAR3	missense_variant	0	24.7	0.168	deleterious(0.04)	possibly_damaging(0.838)	NA	MISSENSE	H/R	133	TRUE	FALSE	C	T	1.0995e-06	1	1.35363e-06	1	0.0104432	0.92	-0.0734676	0.311256	0.055713	0.81	1
12:122716373:G:GCC	chr12	122716373	G	GCC	chr12_122716373_G_A;chr12_122716373_G_GCC	PASS	1.09949e-06	0	909512	1	NM_006018.3	ENST00000528880	ENSG00000255398	protein_coding	HCAR3	frameshift_variant	0	27.1	NA	NA	NA	LC	PTV	A/GX	122	TRUE	TRUE	GCC	G	1.09949e-06	1	1.35363e-06	1	9.16474e-05	0.99	0.0728533	0.311254	0.0547859	0.81	1
12:122716473:G:C	chr12	122716473	G	C	chr12_122716473_G_T;chr12_122716473_G_A;chr12_122716473_G_C	PASS	2.19898e-06	0	909512	2	NM_006018.3	ENST00000528880	ENSG00000255398	protein_coding	HCAR3	missense_variant	1.54938e-05	14	0.298	deleterious(0)	possibly_damaging(0.791)	NA	MISSENSE	R/G	89	TRUE	FALSE	C	G	2.19898e-06	2	2.70726e-06	1	0.257387	0.61	0.0537573	0.220092	0.0596577	0.81	2
12:122729385:C:T	chr12	122729385	C	T	chr12_122729385_C_T	PASS	4.39796e-06	0	909512	4	NM_032554.4	ENST00000432564	ENSG00000196917	protein_coding	HCAR1	missense_variant	0	0.102	0.063	tolerated(0.73)	benign(0)	NA	MISSENSE	G/S	319	FALSE	FALSE	T	C	4.39796e-06	4	1.35363e-06	1	0.223898	0.64	-0.0756817	0.311258	0.0591206	0.81	1
12:122729583:C:G	chr12	122729583	C	G	chr12_122729583_C_G;chr12_122729583_C_T	PASS	0.00046509	1.09949e-05	909502	423	NM_032554.4	ENST00000432564	ENSG00000196917	protein_coding	HCAR1	missense_variant	3.09818e-05	3.083	0.009	tolerated(0.29)	benign(0.078)	NA	MISSENSE	D/H	253	TRUE	FALSE	G	C	0.00046509	423	2.03045e-05	1	0.119589	0.73	-0.0198286	0.0803836	0.0608485	0.81	15
12:122730272:A:T	chr12	122730272	A	T	chr12_122730272_A_G;chr12_122730272_A_T	PASS	1.09952e-06	2.85868e-05	909486	1	NM_032554.4	ENST00000432564	ENSG00000196917	protein_coding	HCAR1	missense_variant	0	22.3	0.204	deleterious(0.01)	benign(0.434)	NA	MISSENSE	I/N	23	TRUE	FALSE	T	A	1.09952e-06	1	1.35366e-06	1	0.0875619	0.77	0.0739766	0.311255	0.0564878	0.81	1
12:122729271:T:C	chr12	122729271	T	C	chr12_122729270_ATCTT_A;chr12_122729271_T_C	PASS	1.10802e-06	0.00769863	902510	1	NM_032554.4	ENST00000432564	ENSG00000196917	protein_coding	HCAR1	3_prime_UTR_variant	0	5.656	NA	NA	NA	NA	UTR	.	.	TRUE	FALSE	C	T	1.10802e-06	1	1.36411e-06	1	0.0726665	0.79	0.0733325	0.31126	0.0555067	0.81	1
12:122730279:G:A	chr12	122730279	G	A	chr12_122730279_G_A	PASS	2.19899e-06	4.39796e-06	909508	2	NM_032554.4	ENST00000432564	ENSG00000196917	protein_coding	HCAR1	synonymous_variant	0	9.305	NA	NA	NA	NA	SYN	L	21	FALSE	FALSE	A	G	2.19899e-06	2	2.70727e-06	1	0.0106547	0.92	-0.0524274	0.220094	0.0567415	0.81	2
12:122702208:C:A	chr12	122702208	C	A	chr12_122702208_C_A	PASS	3.29847e-06	0	909512	3	NM_177551.4	ENST00000328880	ENSG00000182782	protein_coding	HCAR2	missense_variant	0	6.938	0.044	tolerated_low_confidence(0.26)	benign(0.001)	NA	MISSENSE	G/V	359	FALSE	FALSE	A	C	3.29847e-06	3	4.06089e-06	1	0.177368	0.67	-0.0413037	0.179721	0.052818	0.82	3
12:122702389:G:A	chr12	122702389	G	A	chr12_122702389_G_A	PASS	5.49754e-06	1.53929e-05	909498	5	NM_177551.4	ENST00000328880	ENSG00000182782	protein_coding	HCAR2	missense_variant	0	25.1	0.13	deleterious(0.04)	possibly_damaging(0.729)	NA	MISSENSE	P/S	299	FALSE	FALSE	A	G	5.49754e-06	5	6.76828e-06	1	0.0368098	0.85	0.0322967	0.139198	0.0538331	0.82	5
12:122702841:G:A	chr12	122702841	G	A	chr12_122702841_G_A	PASS	1.09949e-06	0	909512	1	NM_177551.4	ENST00000328880	ENSG00000182782	protein_coding	HCAR2	missense_variant	0	26.2	0.46	deleterious(0.02)	possibly_damaging(0.905)	NA	MISSENSE	S/F	148	FALSE	FALSE	A	G	1.09949e-06	1	1.35363e-06	1	0.041146	0.84	0.0715021	0.311254	0.0527724	0.82	1
12:122703081:T:C	chr12	122703081	T	C	chr12_122703081_T_C	PASS	0.000302363	1.09949e-05	909502	275	NM_177551.4	ENST00000328880	ENSG00000182782	protein_coding	HCAR2	missense_variant	0.000247916	23	0.237	tolerated(0.06)	possibly_damaging(0.852)	NA	MISSENSE	N/S	68	FALSE	FALSE	C	T	0.000302363	275	0.000328937	1	0.782595	0.38	0.00453215	0.0198928	0.0519059	0.82	243
12:122715825:A:T	chr12	122715825	A	T	chr12_122715825_A_T	PASS	1.214e-05	0.00375366	906098	11	NM_006018.3	ENST00000528880	ENSG00000255398	protein_coding	HCAR3	missense_variant	0	22.7	0.12	tolerated(0.06)	benign(0.218)	NA	MISSENSE	F/I	305	FALSE	FALSE	T	A	1.214e-05	11	1.35802e-05	1	0.121683	0.73	-0.0229459	0.0984295	0.0543449	0.82	10
12:122729528:C:G	chr12	122729528	C	G	chr12_122729528_C_G	PASS	1.09951e-06	1.97908e-05	909494	1	NM_032554.4	ENST00000432564	ENSG00000196917	protein_coding	HCAR1	missense_variant	0	25.5	0.69	deleterious(0)	probably_damaging(1)	NA	MISSENSE	S/T	271	FALSE	FALSE	G	C	1.09951e-06	1	1.35366e-06	1	0.255694	0.61	-0.0691884	0.311256	0.0494119	0.82	1
12:122729538:AGG:A	chr12	122729538	AGG	A	chr12_122729538_AGG_A	PASS	1.09953e-06	3.51837e-05	909480	1	NM_032554.4	ENST00000432564	ENSG00000196917	protein_coding	HCAR1	frameshift_variant	0	33	NA	NA	NA	LC	PTV	T/X	267	FALSE	TRUE	A	AGG	1.09953e-06	1	1.35368e-06	1	0.0322727	0.86	-0.0689743	0.311257	0.0491063	0.82	1
12:122729649:T:G	chr12	122729649	T	G	chr12_122729649_T_G	PASS	1.09949e-06	0	909512	1	NM_032554.4	ENST00000432564	ENSG00000196917	protein_coding	HCAR1	missense_variant	0	21.9	0.242	deleterious(0)	possibly_damaging(0.637)	NA	MISSENSE	T/P	231	FALSE	FALSE	G	T	1.09949e-06	1	1.35363e-06	1	0.238965	0.62	0.0713401	0.31126	0.0525318	0.82	1
12:122730359:TC:T	chr12	122730359	TC	T	chr12_122730359_T_A;chr12_122730359_TC_T;chr12_122730360_C_T	PASS	1.10113e-06	0.00149311	908154	1	NM_032554.4	ENST00000432564	ENSG00000196917	protein_coding	HCAR1	5_prime_UTR_variant	0	0.757	NA	NA	NA	NA	UTR	.	.	TRUE	TRUE	T	TC	1.10113e-06	1	1.35568e-06	1	0.000393797	0.98	0.0725366	0.311254	0.0543105	0.82	1
12:122703289:C:G	chr12	122703289	C	G	chr12_122703289_C_T;chr12_122703289_C_G	PASS	2.19912e-06	6.37705e-05	909454	2	NM_177551.4	ENST00000328880	ENSG00000182782	protein_coding	HCAR2	5_prime_UTR_variant	0	3.057	NA	NA	NA	NA	UTR	.	.	TRUE	FALSE	G	C	2.19912e-06	2	2.70743e-06	1	0.0111563	0.92	-0.04722	0.220093	0.0460296	0.83	2
12:122716339:G:C	chr12	122716339	G	C	chr12_122716339_G_C	PASS	1.0995e-06	6.59694e-06	909506	1	NM_006018.3	ENST00000528880	ENSG00000255398	protein_coding	HCAR3	missense_variant	0	23.2	0.094	deleterious(0)	probably_damaging(0.992)	NA	MISSENSE	H/Q	133	FALSE	FALSE	C	G	1.0995e-06	1	1.35364e-06	1	0.27457	0.6	0.065286	0.311255	0.0439954	0.83	1
12:122716413:T:C	chr12	122716413	T	C	chr12_122716413_T_C	PASS	1.09949e-06	0	909512	1	NM_006018.3	ENST00000528880	ENSG00000255398	protein_coding	HCAR3	missense_variant	0	17.5	0.048	tolerated(0.2)	benign(0.262)	NA	MISSENSE	M/V	109	FALSE	FALSE	C	T	1.09949e-06	1	1.35363e-06	1	0.0493678	0.82	0.0661906	0.311256	0.0452229	0.83	1
12:122729457:A:C	chr12	122729457	A	C	chr12_122729457_A_G;chr12_122729457_A_C	PASS	1.09949e-06	0	909512	1	NM_032554.4	ENST00000432564	ENSG00000196917	protein_coding	HCAR1	missense_variant	0	0.751	0.07	tolerated(0.33)	benign(0.001)	NA	MISSENSE	C/G	295	TRUE	FALSE	C	A	1.09949e-06	1	1.35363e-06	1	0.00825748	0.93	0.0657249	0.311257	0.0445884	0.83	1
12:122729684:GTC:G	chr12	122729684	GTC	G	chr12_122729684_GTC_G;chr12_122729686_C_T;chr12_122729685_T_C	PASS	1.64924e-05	2.19898e-06	909510	15	NM_032554.4	ENST00000432564	ENSG00000196917	protein_coding	HCAR1	frameshift_variant	0	23.1	NA	NA	NA	LC	PTV	AT/AX	218-219	TRUE	TRUE	G	GTC	1.64924e-05	15	1.75972e-05	1	0.00141777	0.97	-0.0181059	0.0863403	0.0439758	0.83	13
12:122730284:G:A	chr12	122730284	G	A	chr12_122730284_G_A	PASS	1.86914e-05	4.39796e-06	909508	17	NM_032554.4	ENST00000432564	ENSG00000196917	protein_coding	HCAR1	missense_variant	0	25.9	0.333	deleterious(0.04)	probably_damaging(0.948)	NA	MISSENSE	P/L	19	FALSE	FALSE	A	G	1.86914e-05	17	2.03046e-05	1	0.0092322	0.92	-0.0167575	0.0803675	0.0434769	0.83	15
12:122702411:G:A	chr12	122702411	G	A	chr12_122702411_G_T;chr12_122702411_G_A	PASS	2.19902e-06	1.97908e-05	909494	2	NM_177551.4	ENST00000328880	ENSG00000182782	protein_coding	HCAR2	synonymous_variant	3.09684e-05	0.646	NA	NA	NA	NA	SYN	P	291	TRUE	FALSE	A	G	2.19902e-06	2	1.35365e-06	1	0.489128	0.48	0.0614582	0.311255	0.0389876	0.84	1
12:122703351:G:C	chr12	122703351	G	C	chr12_122703351_G_C	PASS	2.20278e-06	0.0017262	907942	2	NM_177551.4	ENST00000328880	ENSG00000182782	protein_coding	HCAR2	5_prime_UTR_variant	0	7.413	NA	NA	NA	NA	UTR	.	.	FALSE	FALSE	C	G	2.20278e-06	2	2.71196e-06	1	0.0404395	0.84	0.0432358	0.220094	0.0385897	0.84	2
12:122702800:G:A	chr12	122702800	G	A	chr12_122702800_G_A	PASS	2.19898e-06	0	909512	2	NM_177551.4	ENST00000328880	ENSG00000182782	protein_coding	HCAR2	missense_variant	0	24.3	0.296	deleterious(0)	probably_damaging(0.996)	NA	MISSENSE	L/F	162	FALSE	FALSE	A	G	2.19898e-06	2	2.70726e-06	1	0.299375	0.58	0.0437188	0.220095	0.0394562	0.84	2
12:122702806:C:T	chr12	122702806	C	T	chr12_122702806_C_T	PASS	2.4189e-05	6.59694e-06	909506	22	NM_177551.4	ENST00000328880	ENSG00000182782	protein_coding	HCAR2	missense_variant	1.54885e-05	1.119	0.109	tolerated(0.66)	benign(0.012)	NA	MISSENSE	V/I	160	FALSE	FALSE	T	C	2.4189e-05	22	2.70726e-06	1	0.0748493	0.78	-0.0443612	0.220162	0.0405996	0.84	2
12:122715707:G:A	chr12	122715707	G	A	chr12_122715707_G_A	PASS	3.73949e-05	0.000325449	909216	34	NM_006018.3	ENST00000528880	ENSG00000255398	protein_coding	HCAR3	missense_variant	0	17.01	0.118	deleterious_low_confidence(0.03)	benign(0.001)	NA	MISSENSE	A/V	344	FALSE	FALSE	A	G	3.73949e-05	34	3.52064e-05	1	9.9307e-05	0.99	-0.0124579	0.0610443	0.0416485	0.84	26
12:122716647:G:A	chr12	122716647	G	A	chr12_122716647_G_A	PASS	1.09949e-06	0	909512	1	NM_006018.3	ENST00000528880	ENSG00000255398	protein_coding	HCAR3	missense_variant	0	22.8	0.204	deleterious(0)	possibly_damaging(0.887)	NA	MISSENSE	P/S	31	FALSE	FALSE	A	G	1.09949e-06	1	1.35363e-06	1	0.315227	0.57	-0.0644691	0.311256	0.0429011	0.84	1
12:122729349:G:C	chr12	122729349	G	C	chr12_122729349_G_C	PASS	2.19898e-06	0	909512	2	NM_032554.4	ENST00000432564	ENSG00000196917	protein_coding	HCAR1	missense_variant	0	9.57	0.077	tolerated_low_confidence(0.41)	benign(0.038)	NA	MISSENSE	Q/E	331	FALSE	FALSE	C	G	2.19898e-06	2	1.35363e-06	1	0.0556596	0.81	-0.0629141	0.311715	0.0407361	0.84	1
12:122729618:A:T	chr12	122729618	A	T	chr12_122729618_A_T	PASS	1.0995e-06	1.09949e-05	909502	1	NM_032554.4	ENST00000432564	ENSG00000196917	protein_coding	HCAR1	missense_variant	0	23.5	0.292	deleterious(0)	probably_damaging(0.994)	NA	MISSENSE	L/H	241	FALSE	FALSE	T	A	1.0995e-06	1	1.35364e-06	1	0.00146917	0.97	-0.0612379	0.311256	0.0387084	0.84	1
12:122730058:C:G	chr12	122730058	C	G	chr12_122730058_C_G;chr12_122730058_C_T;chr12_122730058_C_A	PASS	4.50791e-05	0	909512	41	NM_032554.4	ENST00000432564	ENSG00000196917	protein_coding	HCAR1	synonymous_variant	0	2.8	NA	NA	NA	NA	SYN	T	94	TRUE	FALSE	G	C	4.50791e-05	41	1.35363e-06	1	0.0592799	0.81	0.0616658	0.311256	0.0392513	0.84	1
12:122702190:A:C	chr12	122702190	A	C	chr12_122702190_A_C;chr12_122702187_GTTAT_G;chr12_122702191_T_C;chr12_122702187_G_C	PASS	1.75922e-05	2.19898e-05	909492	16	NM_177551.4	ENST00000328880	ENSG00000182782	protein_coding	HCAR2	3_prime_UTR_variant	0	0.977	NA	NA	NA	NA	UTR	.	.	TRUE	FALSE	C	A	1.75922e-05	16	2.03047e-05	1	0.524189	0.47	-0.0154665	0.0803683	0.0370354	0.85	15
12:122702786:C:T	chr12	122702786	C	T	chr12_122702785_T_A;chr12_122702784_ATCT_A;chr12_122702786_C_T	PASS	2.21013e-06	0.00504226	904926	2	NM_177551.4	ENST00000328880	ENSG00000182782	protein_coding	HCAR2	synonymous_variant	0	0.18	NA	NA	NA	NA	SYN	K	166	TRUE	FALSE	T	C	2.21013e-06	2	1.36098e-06	1	0.148283	0.7	0.060401	0.311255	0.0376578	0.85	1
12:122703185:C:T	chr12	122703185	C	T	chr12_122703185_C_T;chr12_122703185_C_A	PASS	1.86913e-05	0	909512	17	NM_177551.4	ENST00000328880	ENSG00000182782	protein_coding	HCAR2	synonymous_variant	1.54856e-05	3.274	NA	NA	NA	NA	SYN	V	33	TRUE	FALSE	T	C	1.86913e-05	17	1.75972e-05	1	0.737737	0.39	-0.0165947	0.0863421	0.0369398	0.85	13
12:122715847:G:A	chr12	122715847	G	A	chr12_122715847_G_A	PASS	2.20838e-06	0.00425723	905640	2	NM_006018.3	ENST00000528880	ENSG00000255398	protein_coding	HCAR3	synonymous_variant	1.55855e-05	17.73	NA	NA	NA	NA	SYN	S	297	FALSE	FALSE	A	G	2.20838e-06	2	1.35859e-06	1	0.316625	0.57	0.0595035	0.311256	0.0365468	0.85	1
12:122716239:ACTT:A	chr12	122716239	ACTT	A	chr12_122716239_ACTT_A;chr12_122716239_A_T;chr12_122716240_C_A;chr12_122716239_A_G	PASS	1.3194e-05	8.79593e-06	909504	12	NM_006018.3	ENST00000528880	ENSG00000255398	protein_coding	HCAR3	inframe_deletion	0	0.963	NA	NA	NA	NA	INFRAME	K/-	166	TRUE	TRUE	A	ACTT	1.3194e-05	12	1.21827e-05	1	7.59045e-05	0.99	0.0192186	0.103754	0.034311	0.85	9
12:122702783:C:A	chr12	122702783	C	A	chr12_122702783_C_A	PASS	3.62833e-05	2.19898e-06	909510	33	NM_177551.4	ENST00000328880	ENSG00000182782	protein_coding	HCAR2	missense_variant	7.74377e-05	5.209	0.105	tolerated(0.18)	benign(0.08)	NA	MISSENSE	M/I	167	FALSE	FALSE	A	C	3.62833e-05	33	3.92554e-05	1	0.000207517	0.99	0.0110922	0.0578012	0.0368269	0.85	29
12:122703214:C:T	chr12	122703214	C	T	chr12_122703214_C_G;chr12_122703214_C_T	PASS	1.09949e-06	0	909512	1	NM_177551.4	ENST00000328880	ENSG00000182782	protein_coding	HCAR2	missense_variant	0	7.139	0.096	tolerated(0.24)	benign(0.018)	NA	MISSENSE	D/N	24	TRUE	FALSE	T	C	1.09949e-06	1	1.35363e-06	1	0.00985005	0.92	0.0603164	0.311256	0.0375521	0.85	1
12:122703276:C:A	chr12	122703276	C	A	chr12_122703276_C_T;chr12_122703276_C_A;chr12_122703276_C_G	PASS	1.64927e-05	1.75919e-05	909496	15	NM_177551.4	ENST00000328880	ENSG00000182782	protein_coding	HCAR2	missense_variant	1.54967e-05	0.043	0.019	tolerated_low_confidence(0.32)	benign(0)	NA	MISSENSE	R/L	3	TRUE	FALSE	A	C	1.64927e-05	15	1.89512e-05	1	0.209158	0.65	0.0159107	0.0831949	0.0365752	0.85	14
12:122715981:G:A	chr12	122715981	G	A	chr12_122715981_G_A	PASS	4.48874e-06	0.020224	891118	4	NM_006018.3	ENST00000528880	ENSG00000255398	protein_coding	HCAR3	missense_variant	0	5.724	0.055	tolerated(1)	benign(0)	NA	MISSENSE	H/Y	253	FALSE	FALSE	A	G	4.48874e-06	4	4.14472e-06	1	0.575541	0.45	-0.0340077	0.17972	0.0358063	0.85	3
12:122716237:C:G	chr12	122716237	C	G	chr12_122716237_C_G	PASS	3.29849e-06	6.59694e-06	909506	3	NM_006018.3	ENST00000528880	ENSG00000255398	protein_coding	HCAR3	missense_variant	0	3.976	0.037	tolerated(0.58)	benign(0.155)	NA	MISSENSE	L/F	167	FALSE	FALSE	G	C	3.29849e-06	3	4.06091e-06	1	0.112549	0.74	0.034771	0.179704	0.0374385	0.85	3
12:122716370:A:C	chr12	122716370	A	C	chr12_122716370_A_C	PASS	1.75919e-05	4.39796e-06	909508	16	NM_006018.3	ENST00000528880	ENSG00000255398	protein_coding	HCAR3	missense_variant	1.54933e-05	22.9	0.14	deleterious(0.03)	benign(0.302)	NA	MISSENSE	V/G	123	FALSE	FALSE	C	A	1.75919e-05	16	2.16581e-05	1	0.352702	0.55	-0.0142951	0.0778181	0.0337452	0.85	16
12:122716465:TG:T	chr12	122716465	TG	T	chr12_122716465_TG_T;chr12_122716466_G_C;chr12_122716465_T_C	PASS	0.00116558	9.89542e-05	909422	1060	NM_006018.3	ENST00000528880	ENSG00000255398	protein_coding	HCAR3	frameshift_variant	0.00137873	20.9	NA	NA	NA	LC	PTV	S/X	91	TRUE	TRUE	T	TG	0.00116558	1060	0.00122517	1	0.171717	0.68	0.00190859	0.0103383	0.0340822	0.85	905
12:122716639:C:T	chr12	122716639	C	T	chr12_122716639_C_T	PASS	1.31939e-05	0	909512	12	NM_006018.3	ENST00000528880	ENSG00000255398	protein_coding	HCAR3	synonymous_variant	0	1.231	NA	NA	NA	NA	SYN	V	33	FALSE	FALSE	T	C	1.31939e-05	12	1.35363e-05	1	0.00359451	0.95	0.01861	0.0984287	0.0357476	0.85	10
12:122729230:C:G	chr12	122729230	C	G	chr12_122729230_C_G	PASS	1.1313e-06	0.0281184	883938	1	NM_032554.4	ENST00000432564	ENSG00000196917	protein_coding	HCAR1	3_prime_UTR_variant	0	2.514	NA	NA	NA	NA	UTR	.	.	FALSE	FALSE	G	C	1.1313e-06	1	1.39265e-06	1	0.00931988	0.92	0.058572	0.311259	0.0354109	0.85	1
12:122730058:C:A	chr12	122730058	C	A	chr12_122730058_C_G;chr12_122730058_C_T;chr12_122730058_C_A	PASS	2.19898e-06	0	909512	2	NM_032554.4	ENST00000432564	ENSG00000196917	protein_coding	HCAR1	synonymous_variant	0	2.626	NA	NA	NA	NA	SYN	T	94	TRUE	FALSE	A	C	2.19898e-06	2	1.35363e-06	1	0.165412	0.68	0.0582987	0.311254	0.0350824	0.85	1
12:122702138:G:C	chr12	122702138	G	C	chr12_122702138_G_C	PASS	1.0995e-06	6.59694e-06	909506	1	NM_177551.4	ENST00000328880	ENSG00000182782	protein_coding	HCAR2	3_prime_UTR_variant	0	6.86	NA	NA	NA	NA	UTR	.	.	FALSE	FALSE	C	G	1.0995e-06	1	1.35363e-06	1	0.041887	0.84	-0.0542849	0.311255	0.0304176	0.86	1
12:122702345:G:C	chr12	122702345	G	C	chr12_122702345_G_C	PASS	1.09949e-06	0	909512	1	NM_177551.4	ENST00000328880	ENSG00000182782	protein_coding	HCAR2	synonymous_variant	0	1.566	NA	NA	NA	NA	SYN	L	313	FALSE	FALSE	C	G	1.09949e-06	1	1.35363e-06	1	0.454198	0.5	-0.0551717	0.311257	0.0314191	0.86	1
12:122703071:C:T	chr12	122703071	C	T	chr12_122703071_C_T;chr12_122703071_C_A	PASS	5.27756e-05	0	909512	48	NM_177551.4	ENST00000328880	ENSG00000182782	protein_coding	HCAR2	synonymous_variant	0	10.54	NA	NA	NA	NA	SYN	V	71	TRUE	FALSE	T	C	5.27756e-05	48	5.41452e-05	1	0.217035	0.64	0.00870293	0.0492178	0.0312669	0.86	40
12:122716336:G:A	chr12	122716336	G	A	chr12_122716336_G_A	PASS	5.93729e-05	6.59694e-06	909506	54	NM_006018.3	ENST00000528880	ENSG00000255398	protein_coding	HCAR3	synonymous_variant	0	0.29	NA	NA	NA	NA	SYN	H	134	FALSE	FALSE	A	G	5.93729e-05	54	6.63283e-05	1	0.033099	0.86	0.00805686	0.0444693	0.0328255	0.86	49
12:122716372:C:T	chr12	122716372	C	T	chr12_122716372_C_G;chr12_122716372_C_T	PASS	1.42935e-05	8.79593e-06	909504	13	NM_006018.3	ENST00000528880	ENSG00000255398	protein_coding	HCAR3	synonymous_variant	3.1001e-05	2.392	NA	NA	NA	NA	SYN	A	122	TRUE	FALSE	T	C	1.42935e-05	13	1.21828e-05	1	0.0255318	0.87	-0.0181574	0.103754	0.0306263	0.86	9
12:122702958:A:G	chr12	122702958	A	G	chr12_122702958_A_G	PASS	2.19898e-06	0	909512	2	NM_177551.4	ENST00000328880	ENSG00000182782	protein_coding	HCAR2	missense_variant	0	19.18	0.325	tolerated(0.09)	benign(0.086)	NA	MISSENSE	M/T	109	FALSE	FALSE	G	A	2.19898e-06	2	1.35363e-06	1	0.05756	0.81	-0.0529328	0.311255	0.0289213	0.86	1
12:122702962:C:A	chr12	122702962	C	A	chr12_122702962_C_A	PASS	1.09949e-06	2.19898e-06	909510	1	NM_177551.4	ENST00000328880	ENSG00000182782	protein_coding	HCAR2	missense_variant	0	21.8	0.259	tolerated(0.11)	possibly_damaging(0.68)	NA	MISSENSE	A/S	108	FALSE	FALSE	A	C	1.09949e-06	1	1.35363e-06	1	0.0110798	0.92	-0.0567085	0.311261	0.0331931	0.86	1
12:122716271:A:G	chr12	122716271	A	G	chr12_122716271_A_G	PASS	2.19899e-06	4.39796e-06	909508	2	NM_006018.3	ENST00000528880	ENSG00000255398	protein_coding	HCAR3	missense_variant	0	22	0.089	deleterious(0)	benign(0.045)	NA	MISSENSE	V/A	156	FALSE	FALSE	G	A	2.19899e-06	2	1.35363e-06	1	0.513387	0.47	-0.0553415	0.311258	0.0316128	0.86	1
12:122716280:C:A	chr12	122716280	C	A	chr12_122716280_C_A	PASS	2.19899e-06	4.39796e-06	909508	2	NM_006018.3	ENST00000528880	ENSG00000255398	protein_coding	HCAR3	missense_variant	0	0.198	0.039	tolerated(0.87)	benign(0.034)	NA	MISSENSE	G/V	153	FALSE	FALSE	A	C	2.19899e-06	2	2.70727e-06	1	1.13954	0.29	0.0400522	0.220092	0.0331165	0.86	2
12:122702468:C:G	chr12	122702468	C	G	chr12_122702468_C_A;chr12_122702468_C_G	PASS	2.19899e-06	2.19898e-06	909510	2	NM_177551.4	ENST00000328880	ENSG00000182782	protein_coding	HCAR2	synonymous_variant	0	0.15	NA	NA	NA	NA	SYN	V	272	TRUE	FALSE	G	C	2.19899e-06	2	2.70727e-06	1	0.0346221	0.85	0.0368844	0.220093	0.028085	0.87	2
12:122715747:G:T	chr12	122715747	G	T	chr12_122715747_G_T	PASS	6.59877e-06	0.000277072	909260	6	NM_006018.3	ENST00000528880	ENSG00000255398	protein_coding	HCAR3	missense_variant	0	18.28	0.086	tolerated(0.4)	benign(0.006)	NA	MISSENSE	L/I	331	FALSE	FALSE	T	G	6.59877e-06	6	6.76978e-06	1	0.0842337	0.77	0.022096	0.1392	0.0251969	0.87	5
12:122715764:C:T	chr12	122715764	C	T	chr12_122715764_C_T	PASS	4.40038e-06	0.000549745	909012	4	NM_006018.3	ENST00000528880	ENSG00000255398	protein_coding	HCAR3	missense_variant	1.55836e-05	21.1	0.073	deleterious(0.02)	benign(0.38)	NA	MISSENSE	R/H	325	FALSE	FALSE	T	C	4.40038e-06	4	4.06295e-06	1	0.127151	0.72	-0.0302738	0.179717	0.0283763	0.87	3
12:122716211:A:C	chr12	122716211	A	C	chr12_122716211_A_C;chr12_122716211_A_G	PASS	3.29849e-06	4.39796e-06	909508	3	NM_006018.3	ENST00000528880	ENSG00000255398	protein_coding	HCAR3	missense_variant	0	17.06	0.126	tolerated(0.25)	benign(0.062)	NA	MISSENSE	V/G	176	TRUE	FALSE	C	A	3.29849e-06	3	4.0609e-06	1	0.0249677	0.87	0.0287043	0.179706	0.0255135	0.87	3
12:122716373:G:A	chr12	122716373	G	A	chr12_122716373_G_A;chr12_122716373_G_GCC	PASS	1.31939e-05	0	909512	12	NM_006018.3	ENST00000528880	ENSG00000255398	protein_coding	HCAR3	missense_variant	1.54919e-05	25.3	0.651	deleterious(0)	probably_damaging(1)	NA	MISSENSE	A/V	122	TRUE	FALSE	A	G	1.31939e-05	12	1.0829e-05	1	0.325699	0.57	-0.0178636	0.110049	0.0263489	0.87	8
12:122716563:A:T	chr12	122716563	A	T	chr12_122716563_A_T;chr12_122716562_CA_C	PASS	4.39796e-06	0	909512	4	NM_006018.3	ENST00000528880	ENSG00000255398	protein_coding	HCAR3	missense_variant	0	27.7	0.272	deleterious(0)	probably_damaging(1)	NA	MISSENSE	W/R	59	TRUE	FALSE	T	A	4.39796e-06	4	4.06089e-06	1	0.212066	0.65	-0.0299554	0.179706	0.0277861	0.87	3
12:122716661:A:ATT	chr12	122716661	A	ATT	chr12_122716661_A_ATT;chr12_122716661_A_G	PASS	1.09949e-06	0	909512	1	NM_006018.3	ENST00000528880	ENSG00000255398	protein_coding	HCAR3	frameshift_variant	0	21.4	NA	NA	NA	LC	PTV	I/KX	26	TRUE	TRUE	ATT	A	1.09949e-06	1	1.35363e-06	1	0.144253	0.7	-0.0526059	0.311257	0.0285647	0.87	1
12:122716663:G:T	chr12	122716663	G	T	chr12_122716663_G_T	PASS	1.09949e-06	0	909512	1	NM_006018.3	ENST00000528880	ENSG00000255398	protein_coding	HCAR3	missense_variant	0	0.463	0.038	tolerated(0.84)	benign(0)	NA	MISSENSE	F/L	25	FALSE	FALSE	T	G	1.09949e-06	1	1.35363e-06	1	0.144253	0.7	-0.0526059	0.311257	0.0285647	0.87	1
12:122729365:A:C	chr12	122729365	A	C	chr12_122729365_A_C	PASS	1.09949e-06	0	909512	1	NM_032554.4	ENST00000432564	ENSG00000196917	protein_coding	HCAR1	missense_variant	0	0.265	0.034	tolerated(0.24)	benign(0)	NA	MISSENSE	S/R	325	FALSE	FALSE	C	A	1.09949e-06	1	1.35363e-06	1	0.195627	0.66	-0.0516555	0.31126	0.0275414	0.87	1
12:122729570:T:A	chr12	122729570	T	A	chr12_122729570_T_C;chr12_122729570_T_A	PASS	2.19898e-06	0	909512	2	NM_032554.4	ENST00000432564	ENSG00000196917	protein_coding	HCAR1	missense_variant	0	14.28	0.159	tolerated(0.18)	benign(0.012)	NA	MISSENSE	H/L	257	TRUE	FALSE	A	T	2.19898e-06	2	2.70726e-06	1	0.0324055	0.86	0.037096	0.220092	0.0284083	0.87	2
12:122729594:G:A	chr12	122729594	G	A	chr12_122729594_G_A;chr12_122729592_TCG_T;chr12_122729593_C_T	PASS	2.199e-06	6.59694e-06	909506	2	NM_032554.4	ENST00000432564	ENSG00000196917	protein_coding	HCAR1	missense_variant	0	6.467	0.078	tolerated(0.18)	benign(0.009)	NA	MISSENSE	S/L	249	TRUE	FALSE	A	G	2.199e-06	2	2.70728e-06	1	0.0614736	0.8	-0.0348189	0.220096	0.0250267	0.87	2
12:122729846:C:T	chr12	122729846	C	T	chr12_122729846_C_T	PASS	2.19898e-06	0	909512	2	NM_032554.4	ENST00000432564	ENSG00000196917	protein_coding	HCAR1	missense_variant	0	23.8	0.86	deleterious(0)	probably_damaging(1)	NA	MISSENSE	C/Y	165	FALSE	FALSE	T	C	2.19898e-06	2	2.70726e-06	1	0.00303404	0.96	-0.0357284	0.220092	0.0263524	0.87	2
12:122729853:C:T	chr12	122729853	C	T	chr12_122729853_C_T;chr12_122729847_AGGAGAC_A	PASS	1.20947e-05	2.63878e-05	909488	11	NM_032554.4	ENST00000432564	ENSG00000196917	protein_coding	HCAR1	missense_variant	0.000123889	0.056	0.02	tolerated(0.62)	benign(0.003)	NA	MISSENSE	V/I	163	TRUE	FALSE	T	C	1.20947e-05	11	1.2183e-05	1	0.0689868	0.79	-0.0176272	0.103754	0.0288639	0.87	9
12:122729635:G:T	chr12	122729635	G	T	chr12_122729635_G_T	PASS	2.199e-06	8.79593e-06	909504	2	NM_032554.4	ENST00000432564	ENSG00000196917	protein_coding	HCAR1	synonymous_variant	0	5.115	NA	NA	NA	NA	SYN	P	235	FALSE	FALSE	T	G	2.199e-06	2	2.70729e-06	1	0.594542	0.44	-0.0361501	0.220091	0.0269784	0.87	2
12:122729952:G:T	chr12	122729952	G	T	chr12_122729952_G_T;chr12_122729952_G_A	PASS	1.5393e-05	1.09949e-05	909502	14	NM_032554.4	ENST00000432564	ENSG00000196917	protein_coding	HCAR1	synonymous_variant	4.64583e-05	7.662	NA	NA	NA	NA	SYN	R	130	TRUE	FALSE	T	G	1.5393e-05	14	1.35364e-05	1	0.183824	0.67	-0.0163144	0.0984316	0.0274711	0.87	10
12:122702882:G:A	chr12	122702882	G	A	chr12_122702882_G_A	PASS	5.49749e-06	6.59694e-06	909506	5	NM_177551.4	ENST00000328880	ENSG00000182782	protein_coding	HCAR2	synonymous_variant	4.64698e-05	0.257	NA	NA	NA	NA	SYN	H	134	FALSE	FALSE	A	G	5.49749e-06	5	2.70728e-06	1	1.21856	0.27	-0.0334796	0.220091	0.0231397	0.88	2
12:122703316:G:T	chr12	122703316	G	T	chr12_122703316_G_A;chr12_122703316_G_T	PASS	2.19907e-06	4.17806e-05	909474	2	NM_177551.4	ENST00000328880	ENSG00000182782	protein_coding	HCAR2	5_prime_UTR_variant	0	0.026	NA	NA	NA	NA	UTR	.	.	TRUE	FALSE	T	G	2.19907e-06	2	2.70736e-06	1	0.141885	0.71	-0.0330635	0.220093	0.0225675	0.88	2
12:122715952:G:T	chr12	122715952	G	T	chr12_122715952_G_T	PASS	1.56864e-05	0.0187133	892492	14	NM_006018.3	ENST00000528880	ENSG00000255398	protein_coding	HCAR3	synonymous_variant	4.7016e-05	0.06	NA	NA	NA	NA	SYN	G	262	FALSE	FALSE	T	G	1.56864e-05	14	1.79244e-05	1	0.177506	0.67	0.0128772	0.0863293	0.02225	0.88	13
12:122716327:G:A	chr12	122716327	G	A	chr12_122716327_G_A;chr12_122716327_G_T	PASS	2.19899e-06	4.39796e-06	909508	2	NM_006018.3	ENST00000528880	ENSG00000255398	protein_coding	HCAR3	synonymous_variant	0	9.341	NA	NA	NA	NA	SYN	N	137	TRUE	FALSE	A	G	2.19899e-06	2	2.70727e-06	1	0.396302	0.53	0.0339249	0.220091	0.0237591	0.88	2
12:122702381:A:C	chr12	122702381	A	C	chr12_122702381_A_C	PASS	2.19899e-06	2.19898e-06	909510	2	NM_177551.4	ENST00000328880	ENSG00000182782	protein_coding	HCAR2	missense_variant	0	15.18	0.337	tolerated(0.06)	benign(0.346)	NA	MISSENSE	F/L	301	FALSE	FALSE	C	A	2.19899e-06	2	2.70727e-06	1	0.0538877	0.82	-0.0325674	0.220109	0.0218922	0.88	2
12:122702638:G:A	chr12	122702638	G	A	chr12_122702638_G_A	PASS	3.29944e-06	0.000294664	909244	3	NM_177551.4	ENST00000328880	ENSG00000182782	protein_coding	HCAR2	missense_variant	4.64785e-05	24.5	0.236	deleterious(0)	possibly_damaging(0.772)	NA	MISSENSE	R/W	216	FALSE	FALSE	A	G	3.29944e-06	3	4.06166e-06	1	0.10414	0.75	0.0267143	0.179705	0.0220986	0.88	3
12:122715620:TG:T	chr12	122715620	TG	T	chr12_122715620_TG_T	PASS	5.49748e-06	4.39796e-06	909508	5	NM_006018.3	ENST00000528880	ENSG00000255398	protein_coding	HCAR3	frameshift_variant	4.6454e-05	24.8	NA	NA	NA	LC	PTV	Q/X	373	FALSE	TRUE	T	TG	5.49748e-06	5	6.76817e-06	1	0.619897	0.43	0.0201725	0.1392	0.021001	0.88	5
12:122716272:C:T	chr12	122716272	C	T	chr12_122716272_C_T;chr12_122716272_C_G	PASS	0.000100144	0.000899383	908694	91	NM_006018.3	ENST00000528880	ENSG00000255398	protein_coding	HCAR3	missense_variant	3.09789e-05	6.571	0.027	tolerated(1)	benign(0)	NA	MISSENSE	V/I	156	TRUE	FALSE	T	C	0.000100144	91	0.000105684	1	0.0661302	0.8	0.0052141	0.0352493	0.0218806	0.88	78
12:122729556:T:C	chr12	122729556	T	C	chr12_122729556_T_C	PASS	6.59694e-06	0	909512	6	NM_032554.4	ENST00000432564	ENSG00000196917	protein_coding	HCAR1	missense_variant	1.54923e-05	0.007	0.004	tolerated(0.82)	benign(0.009)	NA	MISSENSE	I/V	262	FALSE	FALSE	C	T	6.59694e-06	6	6.76815e-06	1	0.491285	0.48	0.0201481	0.139199	0.0209507	0.88	5
12:122729687:G:A	chr12	122729687	G	A	chr12_122729687_G_A	PASS	1.09949e-06	0	909512	1	NM_032554.4	ENST00000432564	ENSG00000196917	protein_coding	HCAR1	missense_variant	0	26.2	0.326	deleterious(0)	probably_damaging(0.994)	NA	MISSENSE	A/V	218	FALSE	FALSE	A	G	1.09949e-06	1	1.35363e-06	1	0.00968224	0.92	0.0474382	0.311262	0.0232276	0.88	1
12:122729824:C:T	chr12	122729824	C	T	chr12_122729824_C_T	PASS	7.69644e-06	0	909512	7	NM_032554.4	ENST00000432564	ENSG00000196917	protein_coding	HCAR1	synonymous_variant	1.54895e-05	0.191	NA	NA	NA	NA	SYN	S	172	FALSE	FALSE	T	C	7.69644e-06	7	2.70726e-06	1	0.0146785	0.9	0.0325413	0.220101	0.0218588	0.88	2
12:122702981:C:T	chr12	122702981	C	T	chr12_122702981_C_T	PASS	1.09949e-06	2.19898e-06	909510	1	NM_177551.4	ENST00000328880	ENSG00000182782	protein_coding	HCAR2	synonymous_variant	0	6.685	NA	NA	NA	NA	SYN	R	101	FALSE	FALSE	T	C	1.09949e-06	1	1.35363e-06	1	0.0330168	0.86	-0.0415706	0.31126	0.0178371	0.89	1
12:122716024:G:A	chr12	122716024	G	A	chr12_122716023_C_T;chr12_122716016_ACAAAGACGATGGC_A;chr12_122716019_A_G;chr12_122716024_G_A;chr12_122716028_G_A	PASS	1.11678e-06	0.0154786	895434	1	NM_006018.3	ENST00000528880	ENSG00000255398	protein_coding	HCAR3	synonymous_variant	0	1.461	NA	NA	NA	NA	SYN	I	238	TRUE	FALSE	A	G	1.11678e-06	1	1.37479e-06	1	0.107856	0.74	-0.0445157	0.311302	0.0204485	0.89	1
12:122716471:C:G	chr12	122716471	C	G	chr12_122716471_C_G	PASS	7.69644e-06	0	909512	7	NM_006018.3	ENST00000528880	ENSG00000255398	protein_coding	HCAR3	synonymous_variant	0	1.394	NA	NA	NA	NA	SYN	R	89	FALSE	FALSE	G	C	7.69644e-06	7	6.76815e-06	1	0.0502743	0.82	0.0191977	0.139213	0.0190169	0.89	5
12:122702527:G:A	chr12	122702527	G	A	chr12_122702527_G_A	PASS	1.09958e-06	8.35613e-05	909436	1	NM_177551.4	ENST00000328880	ENSG00000182782	protein_coding	HCAR2	missense_variant	1.54851e-05	22.7	0.15	tolerated(0.17)	possibly_damaging(0.806)	NA	MISSENSE	R/C	253	FALSE	FALSE	A	G	1.09958e-06	1	1.35375e-06	1	0.42484	0.51	-0.0421822	0.31126	0.0183659	0.89	1
12:122716108:T:G	chr12	122716108	T	G	chr12_122716108_T_G	PASS	4.3981e-06	3.07857e-05	909484	4	NM_006018.3	ENST00000528880	ENSG00000255398	protein_coding	HCAR3	missense_variant	1.55092e-05	2.823	0.045	tolerated(0.13)	benign(0.088)	NA	MISSENSE	R/S	210	FALSE	FALSE	G	T	4.3981e-06	4	1.35367e-06	1	0.165078	0.68	-0.0449866	0.311271	0.0208876	0.89	1
12:122716148:A:T	chr12	122716148	A	T	chr12_122716148_A_T	PASS	2.199e-06	8.79593e-06	909504	2	NM_006018.3	ENST00000528880	ENSG00000255398	protein_coding	HCAR3	missense_variant	0	25	0.712	tolerated(0.05)	probably_damaging(0.999)	NA	MISSENSE	F/Y	197	FALSE	FALSE	T	A	2.199e-06	2	2.70728e-06	1	0.0438827	0.83	0.0314971	0.220095	0.0204796	0.89	2
12:122716395:T:C	chr12	122716395	T	C	chr12_122716395_T_C	PASS	3.07859e-05	4.39796e-06	909508	28	NM_006018.3	ENST00000528880	ENSG00000255398	protein_coding	HCAR3	missense_variant	4.65333e-05	24.8	0.34	deleterious(0.04)	possibly_damaging(0.888)	NA	MISSENSE	I/V	115	FALSE	FALSE	C	T	3.07859e-05	28	2.84263e-05	1	0.0531439	0.82	0.00916816	0.0679269	0.0182172	0.89	21
12:122716796:C:T	chr12	122716796	C	T	chr12_122716796_C_T;chr12_122716796_C_G	PASS	4.40086e-06	0.000657495	908914	4	NM_006018.3	ENST00000528880	ENSG00000255398	protein_coding	HCAR3	5_prime_UTR_variant	6.20559e-05	1.753	NA	NA	NA	NA	UTR	.	.	TRUE	FALSE	T	C	4.40086e-06	4	5.4179e-06	1	0.287861	0.59	-0.0220595	0.15566	0.0200834	0.89	4
12:122729689:C:T	chr12	122729689	C	T	chr12_122729689_C_T	PASS	2.19898e-06	0	909512	2	NM_032554.4	ENST00000432564	ENSG00000196917	protein_coding	HCAR1	synonymous_variant	0	8.452	NA	NA	NA	NA	SYN	K	217	FALSE	FALSE	T	C	2.19898e-06	2	1.35363e-06	1	0.0240062	0.88	0.0442723	0.311255	0.0202316	0.89	1
12:122730380:G:A	chr12	122730380	G	A	chr12_122730380_G_A	PASS	1.10785e-06	0.0075469	902648	1	NM_032554.4	ENST00000432564	ENSG00000196917	protein_coding	HCAR1	5_prime_UTR_variant	0	2.449	NA	NA	NA	NA	UTR	.	.	FALSE	FALSE	A	G	1.10785e-06	1	1.36395e-06	1	0.169565	0.68	-0.0433273	0.311255	0.0193772	0.89	1
12:122702093:C:T	chr12	122702093	C	T	chr12_122702093_C_T	PASS	2.63971e-05	0.000351837	909192	24	NM_177551.4	ENST00000328880	ENSG00000182782	protein_coding	HCAR2	3_prime_UTR_variant	1.55207e-05	12.01	NA	NA	NA	NA	UTR	.	.	FALSE	FALSE	T	C	2.63971e-05	24	2.70821e-05	1	0.034135	0.85	0.00871842	0.069602	0.0156903	0.9	20
12:122702288:T:G	chr12	122702288	T	G	chr12_122702288_T_G	PASS	1.09949e-06	0	909512	1	NM_177551.4	ENST00000328880	ENSG00000182782	protein_coding	HCAR2	synonymous_variant	0	0.105	NA	NA	NA	NA	SYN	T	332	FALSE	FALSE	G	T	1.09949e-06	1	1.35363e-06	1	0.348726	0.55	-0.0387569	0.311257	0.0155045	0.9	1
12:122702741:G:A	chr12	122702741	G	A	chr12_122702741_G_A	PASS	1.0995e-06	4.39796e-06	909508	1	NM_177551.4	ENST00000328880	ENSG00000182782	protein_coding	HCAR2	synonymous_variant	0	7.943	NA	NA	NA	NA	SYN	S	181	FALSE	FALSE	A	G	1.0995e-06	1	1.35364e-06	1	0.376624	0.54	-0.0409686	0.311255	0.0173249	0.9	1
12:122702902:G:A	chr12	122702902	G	A	chr12_122702902_G_A	PASS	7.69649e-06	6.59694e-06	909506	7	NM_177551.4	ENST00000328880	ENSG00000182782	protein_coding	HCAR2	missense_variant	1.54909e-05	23.2	0.306	deleterious(0)	probably_damaging(0.995)	NA	MISSENSE	R/W	128	FALSE	FALSE	A	G	7.69649e-06	7	6.76819e-06	1	0.00247824	0.96	-0.0174578	0.1392	0.015729	0.9	5
12:122729570:T:C	chr12	122729570	T	C	chr12_122729570_T_C;chr12_122729570_T_A	PASS	7.25664e-05	0	909512	66	NM_032554.4	ENST00000432564	ENSG00000196917	protein_coding	HCAR1	missense_variant	9.29541e-05	13.75	0.285	tolerated(0.25)	benign(0.425)	NA	MISSENSE	H/R	257	TRUE	FALSE	C	T	7.25664e-05	66	7.85106e-05	1	0.0092792	0.92	0.00521737	0.0408741	0.0162932	0.9	58
12:122729817:C:T	chr12	122729817	C	T	chr12_122729817_C_T	PASS	1.09949e-06	2.19898e-06	909510	1	NM_032554.4	ENST00000432564	ENSG00000196917	protein_coding	HCAR1	missense_variant	0	16.43	0.144	tolerated(0.73)	benign(0.262)	NA	MISSENSE	G/S	175	FALSE	FALSE	T	C	1.09949e-06	1	1.35363e-06	1	0.0265237	0.87	0.0395615	0.311257	0.0161551	0.9	1
12:122703071:C:A	chr12	122703071	C	A	chr12_122703071_C_T;chr12_122703071_C_A	PASS	1.09949e-06	0	909512	1	NM_177551.4	ENST00000328880	ENSG00000182782	protein_coding	HCAR2	synonymous_variant	0	9.87	NA	NA	NA	NA	SYN	V	71	TRUE	FALSE	A	C	1.09949e-06	1	1.35363e-06	1	0.0113378	0.92	0.0346322	0.311257	0.01238	0.91	1
12:122716138:G:A	chr12	122716138	G	A	chr12_122716138_G_A	PASS	1.09951e-06	1.53929e-05	909498	1	NM_006018.3	ENST00000528880	ENSG00000255398	protein_coding	HCAR3	synonymous_variant	0	8.452	NA	NA	NA	NA	SYN	P	200	FALSE	FALSE	A	G	1.09951e-06	1	1.35365e-06	1	0.151223	0.7	-0.0333623	0.311304	0.0114853	0.91	1
12:122716165:A:G	chr12	122716165	A	G	chr12_122716165_A_G;chr12_122716165_A_C	PASS	1.86923e-05	5.27756e-05	909464	17	NM_006018.3	ENST00000528880	ENSG00000255398	protein_coding	HCAR3	synonymous_variant	1.54967e-05	10.63	NA	NA	NA	NA	SYN	A	191	TRUE	FALSE	G	A	1.86923e-05	17	1.48904e-05	1	0.0047972	0.94	0.0108121	0.0938489	0.0132727	0.91	11
12:122703187:C:T	chr12	122703187	C	T	chr12_122703187_C_T	PASS	3.29847e-06	0	909512	3	NM_177551.4	ENST00000328880	ENSG00000182782	protein_coding	HCAR2	missense_variant	0	21.4	0.203	deleterious(0.01)	possibly_damaging(0.872)	NA	MISSENSE	V/M	33	FALSE	FALSE	T	C	3.29847e-06	3	4.06089e-06	1	1.54966	0.21	0.0205219	0.179704	0.0130412	0.91	3
12:122703276:C:T	chr12	122703276	C	T	chr12_122703276_C_T;chr12_122703276_C_A;chr12_122703276_C_G	PASS	0.000149542	7.47654e-05	909444	136	NM_177551.4	ENST00000328880	ENSG00000182782	protein_coding	HCAR2	missense_variant	0.000154967	0.032	0.02	tolerated_low_confidence(0.44)	benign(0)	NA	MISSENSE	R/Q	3	TRUE	FALSE	T	C	0.000149542	136	0.000161096	1	0.0582056	0.81	-0.00311338	0.0285383	0.0119016	0.91	119
12:122716417:A:C	chr12	122716417	A	C	chr12_122716417_A_C	PASS	2.19899e-06	4.39796e-06	909508	2	NM_006018.3	ENST00000528880	ENSG00000255398	protein_coding	HCAR3	missense_variant	0	14.93	0.048	tolerated(1)	benign(0)	NA	MISSENSE	F/L	107	FALSE	FALSE	C	A	2.19899e-06	2	1.35363e-06	1	1.13421	0.29	0.0353444	0.311259	0.0128942	0.91	1
12:122716478:T:A	chr12	122716478	T	A	chr12_122716478_T_A;chr12_122716478_T_G	PASS	2.19899e-06	2.19898e-06	909510	2	NM_006018.3	ENST00000528880	ENSG00000255398	protein_coding	HCAR3	missense_variant	0	23.5	0.214	deleterious(0.04)	probably_damaging(0.995)	NA	MISSENSE	Y/F	87	TRUE	FALSE	A	T	2.19899e-06	2	2.70726e-06	1	0.396974	0.53	-0.0236453	0.220093	0.0115419	0.91	2
12:122729361:C:T	chr12	122729361	C	T	chr12_122729361_C_T	PASS	1.09949e-06	0	909512	1	NM_032554.4	ENST00000432564	ENSG00000196917	protein_coding	HCAR1	missense_variant	0	0.708	0.041	tolerated_low_confidence(0.4)	benign(0.003)	NA	MISSENSE	A/T	327	FALSE	FALSE	T	C	1.09949e-06	1	1.35363e-06	1	0.17659	0.67	-0.0357488	0.311257	0.0131912	0.91	1
12:122729859:T:C	chr12	122729859	T	C	chr12_122729859_T_C	PASS	3.29847e-06	0	909512	3	NM_032554.4	ENST00000432564	ENSG00000196917	protein_coding	HCAR1	missense_variant	1.54904e-05	0.031	0.107	tolerated(0.1)	benign(0.026)	NA	MISSENSE	T/A	161	FALSE	FALSE	C	T	3.29847e-06	3	4.06089e-06	1	0.183958	0.67	0.0195546	0.179731	0.0118374	0.91	3
12:122729686:C:T	chr12	122729686	C	T	chr12_122729684_GTC_G;chr12_122729686_C_T;chr12_122729685_T_C	PASS	3.29848e-06	2.19898e-06	909510	3	NM_032554.4	ENST00000432564	ENSG00000196917	protein_coding	HCAR1	synonymous_variant	0	3.989	NA	NA	NA	NA	SYN	A	218	TRUE	FALSE	T	C	3.29848e-06	3	4.0609e-06	1	0.0908956	0.76	-0.021067	0.179706	0.013743	0.91	3
12:122730235:G:T	chr12	122730235	G	T	chr12_122730235_G_T	PASS	4.39801e-06	1.09949e-05	909502	4	NM_032554.4	ENST00000432564	ENSG00000196917	protein_coding	HCAR1	synonymous_variant	0	2.028	NA	NA	NA	NA	SYN	V	35	FALSE	FALSE	T	G	4.39801e-06	4	5.41458e-06	1	0.0420178	0.84	0.0171598	0.15563	0.0121573	0.91	4
12:122703203:G:C	chr12	122703203	G	C	chr12_122703203_G_C	PASS	1.09949e-05	2.19898e-06	909510	10	NM_177551.4	ENST00000328880	ENSG00000182782	protein_coding	HCAR2	synonymous_variant	6.19444e-05	3.913	NA	NA	NA	NA	SYN	V	27	FALSE	FALSE	C	G	1.09949e-05	10	1.08291e-05	1	0.375964	0.54	-0.0104361	0.110046	0.0089935	0.92	8
12:122703348:T:TCTGTGTGG	chr12	122703348	T	TCTGTGTGG	chr12_122703348_T_TCTGTGTGG	PASS	1.10233e-06	0.00257941	907166	1	NM_177551.4	ENST00000328880	ENSG00000182782	protein_coding	HCAR2	5_prime_UTR_variant	0	9.119	NA	NA	NA	NA	UTR	.	.	FALSE	TRUE	TCTGTGTGG	T	1.10233e-06	1	1.35714e-06	1	0.0194851	0.89	0.0307944	0.311259	0.00978808	0.92	1
12:122703373:C:T	chr12	122703373	C	T	chr12_122703373_C_T	PASS	7.12858e-05	0.0128838	897794	64	NM_177551.4	ENST00000328880	ENSG00000182782	protein_coding	HCAR2	upstream_gene_variant	0.000108679	1.471	NA	NA	NA	NA	INTERGENIC	.	.	FALSE	FALSE	T	C	7.12858e-05	64	6.71899e-05	1	0.158632	0.69	0.00454161	0.0444708	0.0104297	0.92	50
12:122715523:G:C	chr12	122715523	G	C	chr12_122715523_G_C	PASS	0.00905147	0.0373431	875548	7925	NM_006018.3	ENST00000528880	ENSG00000255398	protein_coding	HCAR3	3_prime_UTR_variant	0.0251482	6.41	NA	NA	NA	NA	UTR	.	.	FALSE	FALSE	C	G	0.00905147	7925	0.00935556	1	0.104957	0.75	-0.000386226	0.00377738	0.0104545	0.92	6911
12:122716342:G:A	chr12	122716342	G	A	chr12_122716342_G_A	PASS	2.199e-06	6.59694e-06	909506	2	NM_006018.3	ENST00000528880	ENSG00000255398	protein_coding	HCAR3	synonymous_variant	0	8.043	NA	NA	NA	NA	SYN	P	132	FALSE	FALSE	A	G	2.199e-06	2	1.35364e-06	1	0.0898239	0.76	-0.0308802	0.311254	0.00984302	0.92	1
12:122716808:T:A	chr12	122716808	T	A	chr12_122716808_T_A	PASS	2.20281e-06	0.0017372	907932	2	NM_006018.3	ENST00000528880	ENSG00000255398	protein_coding	HCAR3	5_prime_UTR_variant	0	10.53	NA	NA	NA	NA	UTR	.	.	FALSE	FALSE	A	T	2.20281e-06	2	2.71208e-06	1	0.0929597	0.76	-0.0209653	0.220093	0.0090738	0.92	2
12:122702246:C:G	chr12	122702246	C	G	chr12_122702246_C_G	PASS	2.19903e-06	2.41888e-05	909490	2	NM_177551.4	ENST00000328880	ENSG00000182782	protein_coding	HCAR2	missense_variant	0	3.722	0.079	tolerated_low_confidence(0.25)	benign(0)	NA	MISSENSE	M/I	346	FALSE	FALSE	G	C	2.19903e-06	2	2.70733e-06	1	0.247797	0.62	-0.0222662	0.220092	0.0102349	0.92	2
12:122703154:C:A	chr12	122703154	C	A	chr12_122703154_C_A	PASS	2.19898e-06	0	909512	2	NM_177551.4	ENST00000328880	ENSG00000182782	protein_coding	HCAR2	missense_variant	0	24.1	0.381	deleterious(0)	probably_damaging(1)	NA	MISSENSE	G/C	44	FALSE	FALSE	A	C	2.19898e-06	2	1.35363e-06	1	0.139942	0.71	0.0295851	0.311257	0.00903454	0.92	1
12:122715587:C:T	chr12	122715587	C	T	chr12_122715587_C_T	PASS	2.19907e-06	4.17806e-05	909474	2	NM_006018.3	ENST00000528880	ENSG00000255398	protein_coding	HCAR3	missense_variant	0	5.919	0.017	tolerated_low_confidence(1)	benign(0.001)	NA	MISSENSE	C/Y	384	FALSE	FALSE	T	C	2.19907e-06	2	2.70737e-06	1	0.494081	0.48	0.0219169	0.22009	0.00991643	0.92	2
12:122716382:G:A	chr12	122716382	G	A	chr12_122716382_G_A	PASS	1.42934e-05	2.19898e-06	909510	13	NM_006018.3	ENST00000528880	ENSG00000255398	protein_coding	HCAR3	missense_variant	0	24.1	0.623	tolerated(0.15)	probably_damaging(0.982)	NA	MISSENSE	T/M	119	FALSE	FALSE	A	G	1.42934e-05	13	9.47544e-06	1	0.0133737	0.91	-0.0115019	0.117659	0.00955632	0.92	7
12:122729592:TCG:T	chr12	122729592	TCG	T	chr12_122729594_G_A;chr12_122729592_TCG_T;chr12_122729593_C_T	PASS	2.199e-06	6.59694e-06	909506	2	NM_032554.4	ENST00000432564	ENSG00000196917	protein_coding	HCAR1	frameshift_variant	0	19.04	NA	NA	NA	LC	PTV	S/X	249	TRUE	TRUE	T	TCG	2.199e-06	2	2.70728e-06	1	0.157345	0.69	0.0208824	0.220093	0.0090022	0.92	2
12:122729595:A:T	chr12	122729595	A	T	chr12_122729595_A_G;chr12_122729595_A_T	PASS	2.19898e-06	0	909512	2	NM_032554.4	ENST00000432564	ENSG00000196917	protein_coding	HCAR1	missense_variant	0	0.106	0.092	tolerated(0.66)	benign(0.014)	NA	MISSENSE	S/T	249	TRUE	FALSE	T	A	2.19898e-06	2	2.70726e-06	1	0.157346	0.69	0.0208822	0.220093	0.00900203	0.92	2
12:122729703:C:T	chr12	122729703	C	T	chr12_122729703_C_T	PASS	6.59696e-06	2.19898e-06	909510	6	NM_032554.4	ENST00000432564	ENSG00000196917	protein_coding	HCAR1	missense_variant	0	2.914	0.044	tolerated(0.43)	benign(0.02)	NA	MISSENSE	A/T	213	FALSE	FALSE	T	C	6.59696e-06	6	8.12181e-06	1	0.176348	0.67	-0.0122095	0.127072	0.00923208	0.92	6
12:122729903:C:T	chr12	122729903	C	T	chr12_122729903_C_T	PASS	1.09949e-06	0	909512	1	NM_032554.4	ENST00000432564	ENSG00000196917	protein_coding	HCAR1	missense_variant	0	21.8	0.354	tolerated(0.08)	possibly_damaging(0.893)	NA	MISSENSE	G/E	146	FALSE	FALSE	T	C	1.09949e-06	1	1.35363e-06	1	0.0110468	0.92	0.031894	0.311255	0.0104999	0.92	1
12:122730302:G:T	chr12	122730302	G	T	chr12_122730302_G_A;chr12_122730302_G_T	PASS	5.49756e-06	1.97908e-05	909494	5	NM_032554.4	ENST00000432564	ENSG00000196917	protein_coding	HCAR1	missense_variant	0	16.81	0.035	tolerated(0.31)	benign(0.001)	NA	MISSENSE	T/N	13	TRUE	FALSE	T	G	5.49756e-06	5	5.41464e-06	1	0.342056	0.56	0.0163975	0.155629	0.0111013	0.92	4
12:122730253:G:A	chr12	122730253	G	A	chr12_122730253_G_A;chr12_122730253_G_T	PASS	4.50804e-05	2.85868e-05	909486	41	NM_032554.4	ENST00000432564	ENSG00000196917	protein_coding	HCAR1	synonymous_variant	0	0.48	NA	NA	NA	NA	SYN	G	29	TRUE	FALSE	A	G	4.50804e-05	41	5.41468e-06	1	0.186367	0.67	-0.0160553	0.155629	0.0106427	0.92	4
12:122703059:T:C	chr12	122703059	T	C	chr12_122703059_T_C;chr12_122703059_T_G	PASS	5.49745e-06	0	909512	5	NM_177551.4	ENST00000328880	ENSG00000182782	protein_coding	HCAR2	synonymous_variant	0	8.978	NA	NA	NA	NA	SYN	L	75	TRUE	FALSE	C	T	5.49745e-06	5	1.35363e-06	1	0.249711	0.62	0.0272725	0.311337	0.00767339	0.93	1
12:122703149:A:G	chr12	122703149	A	G	chr12_122703149_A_G	PASS	3.29847e-06	0	909512	3	NM_177551.4	ENST00000328880	ENSG00000182782	protein_coding	HCAR2	synonymous_variant	0	9.473	NA	NA	NA	NA	SYN	N	45	FALSE	FALSE	G	A	3.29847e-06	3	1.35363e-06	1	0.201733	0.65	0.0271636	0.311254	0.00761632	0.93	1
12:122715751:G:A	chr12	122715751	G	A	chr12_122715751_G_A	PASS	5.4992e-06	0.000316653	909224	5	NM_006018.3	ENST00000528880	ENSG00000255398	protein_coding	HCAR3	synonymous_variant	1.55497e-05	0.604	NA	NA	NA	NA	SYN	V	329	FALSE	FALSE	A	G	5.4992e-06	5	5.41605e-06	1	0.118996	0.73	0.0139436	0.15563	0.0080272	0.93	4
12:122716757:G:A	chr12	122716757	G	A	chr12_122716757_G_A	PASS	5.49793e-06	8.57603e-05	909434	5	NM_006018.3	ENST00000528880	ENSG00000255398	protein_coding	HCAR3	5_prime_UTR_variant	0	4.935	NA	NA	NA	NA	UTR	.	.	FALSE	FALSE	A	G	5.49793e-06	5	2.70749e-06	1	0.00909301	0.92	0.0206468	0.220092	0.00880022	0.93	2
12:122702708:C:T	chr12	122702708	C	T	chr12_122702708_C_T	PASS	1.09949e-06	0	909512	1	NM_177551.4	ENST00000328880	ENSG00000182782	protein_coding	HCAR2	missense_variant	0	16.93	0.096	tolerated(0.07)	benign(0.115)	NA	MISSENSE	M/I	192	FALSE	FALSE	T	C	1.09949e-06	1	1.35363e-06	1	0.941712	0.33	0.0267425	0.311255	0.00738196	0.93	1
12:122702825:GC:G	chr12	122702825	GC	G	chr12_122702825_GC_G	PASS	1.0995e-06	8.79593e-06	909504	1	NM_177551.4	ENST00000328880	ENSG00000182782	protein_coding	HCAR2	frameshift_variant	0	15.82	NA	NA	NA	LC	PTV	G/X	153	FALSE	TRUE	G	GC	1.0995e-06	1	1.35364e-06	1	0.00459458	0.95	-0.0254667	0.311257	0.00669434	0.93	1
12:122702983:G:A	chr12	122702983	G	A	chr12_122702983_G_A;chr12_122702983_G_C	PASS	9.89544e-06	2.19898e-06	909510	9	NM_177551.4	ENST00000328880	ENSG00000182782	protein_coding	HCAR2	missense_variant	1.54928e-05	24.1	0.63	deleterious(0)	possibly_damaging(0.785)	NA	MISSENSE	R/W	101	TRUE	FALSE	A	G	9.89544e-06	9	9.47544e-06	1	0.0965728	0.76	0.0101354	0.117645	0.00742231	0.93	7
12:122716178:C:T	chr12	122716178	C	T	chr12_122716178_C_T;chr12_122716178_C_G	PASS	0.000142955	0.00015173	909374	130	NM_006018.3	ENST00000528880	ENSG00000255398	protein_coding	HCAR3	missense_variant	0.000278819	10.66	0.055	tolerated(0.62)	benign(0.022)	NA	MISSENSE	R/Q	187	TRUE	FALSE	T	C	0.000142955	130	0.000140797	1	0.155999	0.69	-0.00249272	0.0305264	0.00666801	0.93	104
12:122716199:A:C	chr12	122716199	A	C	chr12_122716199_A_C	PASS	1.0995e-06	4.39796e-06	909508	1	NM_006018.3	ENST00000528880	ENSG00000255398	protein_coding	HCAR3	missense_variant	0	27.7	0.295	deleterious(0)	probably_damaging(1)	NA	MISSENSE	F/C	180	FALSE	FALSE	C	A	1.0995e-06	1	1.35363e-06	1	0.599105	0.44	0.0268138	0.311258	0.00742122	0.93	1
12:122729382:G:A	chr12	122729382	G	A	chr12_122729382_G_A	PASS	2.08904e-05	4.39796e-06	909508	19	NM_032554.4	ENST00000432564	ENSG00000196917	protein_coding	HCAR1	missense_variant	3.09761e-05	5.069	0.088	tolerated(0.08)	benign(0)	NA	MISSENSE	R/C	320	FALSE	FALSE	A	G	2.08904e-05	19	2.57191e-05	1	0.00496965	0.94	0.00660416	0.0714094	0.0085531	0.93	19
12:122729565:C:T	chr12	122729565	C	T	chr12_122729565_C_T	PASS	2.19898e-06	0	909512	2	NM_032554.4	ENST00000432564	ENSG00000196917	protein_coding	HCAR1	missense_variant	0	22.7	0.168	deleterious(0.04)	probably_damaging(0.93)	NA	MISSENSE	A/T	259	FALSE	FALSE	T	C	2.19898e-06	2	2.70726e-06	1	0.488553	0.48	-0.0197965	0.220091	0.00809048	0.93	2
12:122729844:C:T	chr12	122729844	C	T	chr12_122729844_C_T	PASS	2.19898e-06	0	909512	2	NM_032554.4	ENST00000432564	ENSG00000196917	protein_coding	HCAR1	missense_variant	0	23.8	0.217	deleterious(0.02)	possibly_damaging(0.771)	NA	MISSENSE	E/K	166	FALSE	FALSE	T	C	2.19898e-06	2	1.35363e-06	1	0.0675011	0.8	-0.0283517	0.311258	0.00829693	0.93	1
12:122730135:G:T	chr12	122730135	G	T	chr12_122730135_G_T	PASS	2.19899e-06	4.39796e-06	909508	2	NM_032554.4	ENST00000432564	ENSG00000196917	protein_coding	HCAR1	missense_variant	0	25.8	0.853	deleterious(0)	probably_damaging(1)	NA	MISSENSE	P/T	69	FALSE	FALSE	T	G	2.19899e-06	2	2.70728e-06	1	0.204064	0.65	-0.0192799	0.220092	0.00767364	0.93	2
12:122729584:G:A	chr12	122729584	G	A	chr12_122729584_G_A	PASS	2.52883e-05	0	909512	23	NM_032554.4	ENST00000432564	ENSG00000196917	protein_coding	HCAR1	synonymous_variant	6.19559e-05	0.929	NA	NA	NA	NA	SYN	C	252	FALSE	FALSE	A	G	2.52883e-05	23	1.89508e-05	1	0.0297171	0.86	-0.00761816	0.0831897	0.00838612	0.93	14
12:122730136:C:T	chr12	122730136	C	T	chr12_122730136_C_T	PASS	4.39797e-06	2.19898e-06	909510	4	NM_032554.4	ENST00000432564	ENSG00000196917	protein_coding	HCAR1	synonymous_variant	0	10.51	NA	NA	NA	NA	SYN	L	68	FALSE	FALSE	T	C	4.39797e-06	4	5.41454e-06	1	0.36142	0.55	0.0131756	0.155629	0.00716735	0.93	4
12:122730183:A:AAAC	chr12	122730183	A	AAAC	chr12_122730183_A_AAAC	PASS	1.09949e-06	0	909512	1	NM_032554.4	ENST00000432564	ENSG00000196917	protein_coding	HCAR1	inframe_insertion	0	19.67	NA	NA	NA	NA	INFRAME	-/V	52-53	FALSE	TRUE	AAAC	A	1.09949e-06	1	1.35363e-06	1	0.017092	0.9	-0.0291012	0.31126	0.0087413	0.93	1
12:122730345:G:A	chr12	122730345	G	A	chr12_122730345_G_A	PASS	8.79761e-06	0.000191311	909338	8	NM_032554.4	ENST00000432564	ENSG00000196917	protein_coding	HCAR1	5_prime_UTR_variant	0	5.386	NA	NA	NA	NA	UTR	.	.	FALSE	FALSE	A	G	8.79761e-06	8	1.08309e-05	1	0.0253971	0.87	-0.00931749	0.110047	0.00716878	0.93	8
12:122702276:G:A	chr12	122702276	G	A	chr12_122702276_G_A;chr12_122702275_TG_T	PASS	1.09951e-06	1.31939e-05	909500	1	NM_177551.4	ENST00000328880	ENSG00000182782	protein_coding	HCAR2	synonymous_variant	0	0.692	NA	NA	NA	NA	SYN	N	336	TRUE	FALSE	A	G	1.09951e-06	1	1.35364e-06	1	0.09552	0.76	-0.023104	0.311259	0.00550973	0.94	1
12:122703233:GTTC:G	chr12	122703233	GTTC	G	chr12_122703233_GTTC_G;chr12_122703233_G_C;chr12_122703233_G_A	PASS	5.49748e-06	4.39796e-06	909508	5	NM_177551.4	ENST00000328880	ENSG00000182782	protein_coding	HCAR2	inframe_deletion	0	16.92	NA	NA	NA	NA	INFRAME	KN/N	16-17	TRUE	TRUE	G	GTTC	5.49748e-06	5	1.35363e-06	1	0.343336	0.56	0.0224082	0.311544	0.0051734	0.94	1
12:122703301:C:G	chr12	122703301	C	G	chr12_122703301_C_G	PASS	2.19898e-06	0	909512	2	NM_177551.4	ENST00000328880	ENSG00000182782	protein_coding	HCAR2	5_prime_UTR_variant	0	6.361	NA	NA	NA	NA	UTR	.	.	FALSE	FALSE	G	C	2.19898e-06	2	2.70726e-06	1	0.0518973	0.82	0.0157209	0.220093	0.00510203	0.94	2
12:122703311:G:A	chr12	122703311	G	A	chr12_122703311_G_A	PASS	0.000326582	0.000103352	909418	297	NM_177551.4	ENST00000328880	ENSG00000182782	protein_coding	HCAR2	5_prime_UTR_variant	7.74497e-05	2.57	NA	NA	NA	NA	UTR	.	.	FALSE	FALSE	A	G	0.000326582	297	4.06117e-05	1	1.31497	0.25	0.00460151	0.0568409	0.00655357	0.94	30
12:122716794:G:C	chr12	122716794	G	C	chr12_122716794_G_C	PASS	6.60044e-06	0.000529955	909030	6	NM_006018.3	ENST00000528880	ENSG00000255398	protein_coding	HCAR3	5_prime_UTR_variant	0	8.954	NA	NA	NA	NA	UTR	.	.	FALSE	FALSE	C	G	6.60044e-06	6	8.12603e-06	1	0.260471	0.61	-0.00888814	0.127072	0.00489241	0.94	6
12:122702665:A:G	chr12	122702665	A	G	chr12_122702665_A_G	PASS	1.09949e-06	0	909512	1	NM_177551.4	ENST00000328880	ENSG00000182782	protein_coding	HCAR2	missense_variant	0	26.3	0.634	deleterious(0)	probably_damaging(0.997)	NA	MISSENSE	C/R	207	FALSE	FALSE	G	A	1.09949e-06	1	1.35363e-06	1	0.279458	0.6	0.0215133	0.311258	0.00477722	0.94	1
12:122715725:G:A	chr12	122715725	G	A	chr12_122715725_G_A	PASS	4.39908e-06	0.000255082	909280	4	NM_006018.3	ENST00000528880	ENSG00000255398	protein_coding	HCAR3	missense_variant	0	1.496	0.062	tolerated(0.22)	benign(0)	NA	MISSENSE	T/I	338	FALSE	FALSE	A	G	4.39908e-06	4	4.06186e-06	1	0.370035	0.54	0.0145431	0.179705	0.00654928	0.94	3
12:122716554:T:G	chr12	122716554	T	G	chr12_122716554_T_G;chr12_122716554_T_C	PASS	2.199e-06	6.59694e-06	909506	2	NM_006018.3	ENST00000528880	ENSG00000255398	protein_coding	HCAR3	missense_variant	0	24.5	0.358	deleterious(0)	probably_damaging(0.969)	NA	MISSENSE	S/R	62	TRUE	FALSE	G	T	2.199e-06	2	2.70728e-06	1	0.0209256	0.88	0.0168664	0.220093	0.00587262	0.94	2
12:122730359:T:A	chr12	122730359	T	A	chr12_122730359_T_A;chr12_122730359_TC_T;chr12_122730360_C_T	PASS	5.50162e-06	0.00075645	908824	5	NM_032554.4	ENST00000432564	ENSG00000196917	protein_coding	HCAR1	5_prime_UTR_variant	0	7.8	NA	NA	NA	NA	UTR	.	.	TRUE	FALSE	A	T	5.50162e-06	5	6.77342e-06	1	0.167281	0.68	-0.0107751	0.139199	0.005992	0.94	5
12:122702183:C:A	chr12	122702183	C	A	chr12_122702183_C_A	PASS	0.000137445	6.37705e-05	909454	125	NM_177551.4	ENST00000328880	ENSG00000182782	protein_coding	HCAR2	3_prime_UTR_variant	0.000201675	6.418	NA	NA	NA	NA	UTR	.	.	FALSE	FALSE	A	C	0.000137445	125	8.39269e-05	1	0.0168116	0.9	0.00238248	0.039537	0.0036312	0.95	62
12:122702579:C:G	chr12	122702579	C	G	chr12_122702579_C_G	PASS	1.09949e-06	2.19898e-06	909510	1	NM_177551.4	ENST00000328880	ENSG00000182782	protein_coding	HCAR2	synonymous_variant	0	7.724	NA	NA	NA	NA	SYN	V	235	FALSE	FALSE	G	C	1.09949e-06	1	1.35363e-06	1	0.00128572	0.97	0.0208801	0.311254	0.00450022	0.95	1
12:122702609:C:T	chr12	122702609	C	T	chr12_122702609_C_A;chr12_122702609_C_T	PASS	1.20947e-05	2.85868e-05	909486	11	NM_177551.4	ENST00000328880	ENSG00000182782	protein_coding	HCAR2	synonymous_variant	1.54851e-05	9.118	NA	NA	NA	NA	SYN	K	225	TRUE	FALSE	T	C	1.20947e-05	11	1.35366e-05	1	0.0689708	0.79	0.00635173	0.0984298	0.0041642	0.95	10
12:122702963:C:T	chr12	122702963	C	T	chr12_122702963_C_A;chr12_122702963_C_T	PASS	1.09952e-06	2.63878e-05	909488	1	NM_177551.4	ENST00000328880	ENSG00000182782	protein_coding	HCAR2	synonymous_variant	0	6.876	NA	NA	NA	NA	SYN	L	107	TRUE	FALSE	T	C	1.09952e-06	1	1.35366e-06	1	0.0119951	0.91	0.0195786	0.311255	0.00395669	0.95	1
12:122715691:G:A	chr12	122715691	G	A	chr12_122715691_G_A	PASS	0.000100062	7.91633e-05	909440	91	NM_006018.3	ENST00000528880	ENSG00000255398	protein_coding	HCAR3	synonymous_variant	6.19924e-05	1.918	NA	NA	NA	NA	SYN	S	349	FALSE	FALSE	A	G	0.000100062	91	0.000104238	1	0.183224	0.67	0.00233263	0.035476	0.00432336	0.95	77
12:122716201:G:A	chr12	122716201	G	A	chr12_122716201_G_A	PASS	3.29849e-06	4.39796e-06	909508	3	NM_006018.3	ENST00000528880	ENSG00000255398	protein_coding	HCAR3	synonymous_variant	0	9.05	NA	NA	NA	NA	SYN	S	179	FALSE	FALSE	A	G	3.29849e-06	3	2.70727e-06	1	0.0322625	0.86	-0.0143358	0.220092	0.00424262	0.95	2
12:122716591:C:G	chr12	122716591	C	G	chr12_122716591_C_G	PASS	1.31939e-05	0	909512	12	NM_006018.3	ENST00000528880	ENSG00000255398	protein_coding	HCAR3	synonymous_variant	0	9.986	NA	NA	NA	NA	SYN	L	49	FALSE	FALSE	G	C	1.31939e-05	12	1.48899e-05	1	0.0423145	0.84	-0.00554673	0.0938495	0.00349309	0.95	11
12:122702963:C:A	chr12	122702963	C	A	chr12_122702963_C_A;chr12_122702963_C_T	PASS	5.4976e-06	2.63878e-05	909488	5	NM_177551.4	ENST00000328880	ENSG00000182782	protein_coding	HCAR2	missense_variant	0	22.1	0.23	deleterious(0.01)	probably_damaging(0.998)	NA	MISSENSE	L/F	107	TRUE	FALSE	A	C	5.4976e-06	5	6.76832e-06	1	0.0487138	0.83	0.00817735	0.139199	0.00345109	0.95	5
12:122703233:G:C	chr12	122703233	G	C	chr12_122703233_GTTC_G;chr12_122703233_G_C;chr12_122703233_G_A	PASS	4.39798e-06	4.39796e-06	909508	4	NM_177551.4	ENST00000328880	ENSG00000182782	protein_coding	HCAR2	missense_variant	0	22.7	0.084	deleterious(0.01)	benign(0.079)	NA	MISSENSE	N/K	17	TRUE	FALSE	C	G	4.39798e-06	4	5.41454e-06	1	0.0180259	0.89	-0.0106174	0.155633	0.00465411	0.95	4
12:122715963:G:A	chr12	122715963	G	A	chr12_122715963_G_A;chr12_122715963_G_C	PASS	1.00752e-05	0.0178425	893284	9	NM_006018.3	ENST00000528880	ENSG00000255398	protein_coding	HCAR3	missense_variant	1.56799e-05	3.014	0.036	tolerated(0.2)	benign(0.003)	NA	MISSENSE	H/Y	259	TRUE	FALSE	A	G	1.00752e-05	9	5.51181e-06	1	0.0622061	0.8	-0.00744511	0.12707	0.00343285	0.95	4
12:122729465:A:C	chr12	122729465	A	C	chr12_122729465_A_C	PASS	1.09949e-06	0	909512	1	NM_032554.4	ENST00000432564	ENSG00000196917	protein_coding	HCAR1	missense_variant	0	25.7	0.351	deleterious(0)	possibly_damaging(0.794)	NA	MISSENSE	L/R	292	FALSE	FALSE	C	A	1.09949e-06	1	1.35363e-06	1	0.03795	0.85	-0.0190947	0.311262	0.00376336	0.95	1
12:122729585:C:G	chr12	122729585	C	G	chr12_122729585_C_G	PASS	1.31939e-05	0	909512	12	NM_032554.4	ENST00000432564	ENSG00000196917	protein_coding	HCAR1	missense_variant	0	22.7	0.366	deleterious(0.03)	probably_damaging(1)	NA	MISSENSE	C/S	252	FALSE	FALSE	G	C	1.31939e-05	12	1.48899e-05	1	0.0275544	0.87	-0.00586889	0.0938495	0.00391065	0.95	11
12:122729892:G:GA	chr12	122729892	G	GA	chr12_122729892_G_GA	PASS	1.20945e-05	4.39796e-06	909508	11	NM_032554.4	ENST00000432564	ENSG00000196917	protein_coding	HCAR1	frameshift_variant	0	23.5	NA	NA	NA	LC	PTV	-/X	149-150	FALSE	TRUE	GA	G	1.20945e-05	11	1.21827e-05	1	0.00155966	0.97	-0.00649055	0.103755	0.00391333	0.95	9
12:122730039:C:T	chr12	122730039	C	T	chr12_122730039_C_T;chr12_122730039_C_A	PASS	2.08904e-05	2.19898e-06	909510	19	NM_032554.4	ENST00000432564	ENSG00000196917	protein_coding	HCAR1	missense_variant	4.64742e-05	24.7	0.557	deleterious(0)	probably_damaging(0.995)	NA	MISSENSE	G/R	101	TRUE	FALSE	T	C	2.08904e-05	19	1.75972e-05	1	0.0396709	0.84	0.00525413	0.0863305	0.00370402	0.95	13
12:122730097:C:T	chr12	122730097	C	T	chr12_122730097_C_T	PASS	1.0995e-06	4.39796e-06	909508	1	NM_032554.4	ENST00000432564	ENSG00000196917	protein_coding	HCAR1	stop_gained	0	36	NA	NA	NA	LC	PTV	W/*	81	FALSE	FALSE	T	C	1.0995e-06	1	1.35364e-06	1	0.0372374	0.85	0.0176886	0.311257	0.00322958	0.95	1
12:122730162:C:T	chr12	122730162	C	T	chr12_122730162_C_T	PASS	2.19898e-06	0	909512	2	NM_032554.4	ENST00000432564	ENSG00000196917	protein_coding	HCAR1	missense_variant	0	25.6	0.76	deleterious(0.01)	probably_damaging(0.999)	NA	MISSENSE	A/T	60	FALSE	FALSE	T	C	2.19898e-06	2	2.70726e-06	1	0.0595076	0.81	0.013138	0.220091	0.00356335	0.95	2
12:122729491:G:A	chr12	122729491	G	A	chr12_122729491_G_A	PASS	5.71739e-05	6.59694e-06	909506	52	NM_032554.4	ENST00000432564	ENSG00000196917	protein_coding	HCAR1	synonymous_variant	0	5.745	NA	NA	NA	NA	SYN	P	283	FALSE	FALSE	A	G	5.71739e-05	52	2.70728e-06	1	0.386922	0.53	0.0124473	0.220103	0.00319814	0.95	2
12:122729917:G:A	chr12	122729917	G	A	chr12_122729917_G_A	PASS	9.89546e-06	4.39796e-06	909508	9	NM_032554.4	ENST00000432564	ENSG00000196917	protein_coding	HCAR1	synonymous_variant	1.54923e-05	5.975	NA	NA	NA	NA	SYN	A	141	FALSE	FALSE	A	G	9.89546e-06	9	1.08291e-05	1	0.0129121	0.91	0.00629943	0.110057	0.00327619	0.95	8
12:122730419:G:C	chr12	122730419	G	C	chr12_122730419_G_C	PASS	3.71495e-05	0.112108	807548	30	NM_032554.4	ENST00000432564	ENSG00000196917	protein_coding	HCAR1	5_prime_UTR_variant	9.29109e-05	5.78	NA	NA	NA	NA	UTR	.	.	FALSE	FALSE	C	G	3.71495e-05	30	4.11649e-05	1	0.128212	0.72	-0.00369685	0.0599048	0.00380839	0.95	30
12:122702231:C:T	chr12	122702231	C	T	chr12_122702231_C_T	PASS	1.0995e-06	4.39796e-06	909508	1	NM_177551.4	ENST00000328880	ENSG00000182782	protein_coding	HCAR2	synonymous_variant	1.54832e-05	0.988	NA	NA	NA	NA	SYN	E	351	FALSE	FALSE	T	C	1.0995e-06	1	1.35364e-06	1	0.221052	0.64	-0.0159144	0.311259	0.0026142	0.96	1
12:122715964:C:T	chr12	122715964	C	T	chr12_122715964_C_T	PASS	1.23237e-05	0.0186034	892592	11	NM_006018.3	ENST00000528880	ENSG00000255398	protein_coding	HCAR3	synonymous_variant	0	9.567	NA	NA	NA	NA	SYN	L	258	FALSE	FALSE	T	C	1.23237e-05	11	8.27445e-06	1	0.100429	0.75	0.00475467	0.0984283	0.00233347	0.96	6
12:122729231:C:T	chr12	122729231	C	T	chr12_122729231_C_T	PASS	2.24459e-06	0.0203186	891032	2	NM_032554.4	ENST00000432564	ENSG00000196917	protein_coding	HCAR1	3_prime_UTR_variant	0	1.44	NA	NA	NA	NA	UTR	.	.	FALSE	FALSE	T	C	2.24459e-06	2	2.7634e-06	1	0.256825	0.61	-0.0107026	0.220091	0.0023647	0.96	2
12:122715648:T:C	chr12	122715648	T	C	chr12_122715648_T_C	PASS	2.19899e-06	2.19898e-06	909510	2	NM_006018.3	ENST00000528880	ENSG00000255398	protein_coding	HCAR3	missense_variant	1.5489e-05	2.501	0.028	tolerated_low_confidence(0.19)	benign(0.025)	NA	MISSENSE	N/D	364	FALSE	FALSE	C	T	2.19899e-06	2	2.70727e-06	1	0.460936	0.5	-0.0112343	0.2201	0.00260527	0.96	2
12:122715656:G:A	chr12	122715656	G	A	chr12_122715656_G_A	PASS	2.19899e-06	2.19898e-06	909510	2	NM_006018.3	ENST00000528880	ENSG00000255398	protein_coding	HCAR3	missense_variant	0	9.542	0.059	deleterious_low_confidence(0.02)	benign(0.007)	NA	MISSENSE	T/I	361	FALSE	FALSE	A	G	2.19899e-06	2	2.70727e-06	1	0.274338	0.6	-0.0115803	0.220097	0.0027683	0.96	2
12:122729678:A:G	chr12	122729678	A	G	chr12_122729678_A_G	PASS	4.39797e-06	2.19898e-06	909510	4	NM_032554.4	ENST00000432564	ENSG00000196917	protein_coding	HCAR1	missense_variant	0	27.1	0.288	deleterious(0)	possibly_damaging(0.901)	NA	MISSENSE	F/S	221	FALSE	FALSE	G	A	4.39797e-06	4	5.41454e-06	1	0.0308897	0.86	-0.00763313	0.15563	0.00240556	0.96	4
12:122729785:G:A	chr12	122729785	G	A	chr12_122729785_G_A	PASS	1.0995e-06	8.79593e-06	909504	1	NM_032554.4	ENST00000432564	ENSG00000196917	protein_coding	HCAR1	synonymous_variant	0	10.78	NA	NA	NA	NA	SYN	F	185	FALSE	FALSE	A	G	1.0995e-06	1	1.35364e-06	1	0.151672	0.7	0.0166488	0.311295	0.00286036	0.96	1
12:122702237:G:A	chr12	122702237	G	A	chr12_122702237_G_A;chr12_122702237_G_C	PASS	2.19913e-06	6.59694e-05	909452	2	NM_177551.4	ENST00000328880	ENSG00000182782	protein_coding	HCAR2	synonymous_variant	1.54861e-05	0.695	NA	NA	NA	NA	SYN	S	349	TRUE	FALSE	A	G	2.19913e-06	2	2.70746e-06	1	0.524734	0.47	0.00844231	0.22009	0.00147137	0.97	2
12:122702632:T:G	chr12	122702632	T	G	chr12_122702632_T_G	PASS	1.64924e-05	0	909512	15	NM_177551.4	ENST00000328880	ENSG00000182782	protein_coding	HCAR2	synonymous_variant	0.000139362	8.696	NA	NA	NA	NA	SYN	R	218	FALSE	FALSE	G	T	1.64924e-05	15	1.0829e-05	1	0.00447786	0.95	0.00471932	0.110058	0.00183872	0.97	8
12:122716159:G:A	chr12	122716159	G	A	chr12_122716159_G_A;chr12_122716159_G_C	PASS	1.0995e-06	4.39796e-06	909508	1	NM_006018.3	ENST00000528880	ENSG00000255398	protein_coding	HCAR3	synonymous_variant	0	10.69	NA	NA	NA	NA	SYN	F	193	TRUE	FALSE	A	G	1.0995e-06	1	1.35363e-06	1	0.103651	0.75	0.0111431	0.311266	0.0012816	0.97	1
12:122716495:C:T	chr12	122716495	C	T	chr12_122716495_C_G;chr12_122716495_C_T;chr12_122716495_C_A	PASS	3.84823e-05	2.19898e-06	909510	35	NM_006018.3	ENST00000528880	ENSG00000255398	protein_coding	HCAR3	synonymous_variant	4.64799e-05	0.305	NA	NA	NA	NA	SYN	P	81	TRUE	FALSE	T	C	3.84823e-05	35	4.19625e-05	1	0.123738	0.73	-0.00195646	0.0559063	0.00122467	0.97	31
12:122716519:G:A	chr12	122716519	G	A	chr12_122716519_G_A	PASS	3.29847e-05	0	909512	30	NM_006018.3	ENST00000528880	ENSG00000255398	protein_coding	HCAR3	synonymous_variant	7.74449e-05	10.07	NA	NA	NA	NA	SYN	D	73	FALSE	FALSE	A	G	3.29847e-05	30	3.79017e-05	1	0.000222966	0.99	0.00241475	0.0588267	0.00168498	0.97	28
12:122716528:T:G	chr12	122716528	T	G	chr12_122716528_T_G	PASS	3.29847e-06	0	909512	3	NM_006018.3	ENST00000528880	ENSG00000255398	protein_coding	HCAR3	synonymous_variant	0	2.349	NA	NA	NA	NA	SYN	A	70	FALSE	FALSE	G	T	3.29847e-06	3	1.35363e-06	1	0.0623469	0.8	-0.0128442	0.311258	0.00170283	0.97	1
12:122716651:C:A	chr12	122716651	C	A	chr12_122716651_C_A	PASS	1.09949e-06	2.19898e-06	909510	1	NM_006018.3	ENST00000528880	ENSG00000255398	protein_coding	HCAR3	synonymous_variant	0	0.519	NA	NA	NA	NA	SYN	V	29	FALSE	FALSE	A	C	1.09949e-06	1	1.35363e-06	1	0.023314	0.88	0.0104555	0.311256	0.00112838	0.97	1
12:122716747:T:G	chr12	122716747	T	G	chr12_122716747_T_G	PASS	1.97917e-05	4.17806e-05	909474	18	NM_006018.3	ENST00000528880	ENSG00000255398	protein_coding	HCAR3	5_prime_UTR_variant	0	0.641	NA	NA	NA	NA	UTR	.	.	FALSE	FALSE	G	T	1.97917e-05	18	2.30127e-05	1	0.160523	0.69	0.00259159	0.0754926	0.00117848	0.97	17
12:122729233:G:T	chr12	122729233	G	T	chr12_122729233_G_A;chr12_122729233_G_T	PASS	2.24731e-06	0.0215038	889954	2	NM_032554.4	ENST00000432564	ENSG00000196917	protein_coding	HCAR1	3_prime_UTR_variant	0	0.194	NA	NA	NA	NA	UTR	.	.	TRUE	FALSE	T	G	2.24731e-06	2	1.38344e-06	1	0.0423068	0.84	-0.0114493	0.311256	0.00135308	0.97	1
12:122716096:G:C	chr12	122716096	G	C	chr12_122716096_G_C	PASS	2.30931e-05	0.000162725	909364	21	NM_006018.3	ENST00000528880	ENSG00000255398	protein_coding	HCAR3	missense_variant	0	16.7	0.067	tolerated(0.27)	benign(0.102)	NA	MISSENSE	S/R	214	FALSE	FALSE	C	G	2.30931e-05	21	2.70771e-05	1	0.056101	0.81	0.0022771	0.0696014	0.00107035	0.97	20
12:122716113:C:T	chr12	122716113	C	T	chr12_122716113_C_T	PASS	6.59707e-06	1.97908e-05	909494	6	NM_006018.3	ENST00000528880	ENSG00000255398	protein_coding	HCAR3	missense_variant	0	10.98	0.096	tolerated(0.4)	benign(0.021)	NA	MISSENSE	A/T	209	FALSE	FALSE	T	C	6.59707e-06	6	6.7683e-06	1	0.46062	0.5	-0.00485226	0.139199	0.00121511	0.97	5
12:122716223:C:T	chr12	122716223	C	T	chr12_122716223_C_T	PASS	2.19899e-06	4.39796e-06	909508	2	NM_006018.3	ENST00000528880	ENSG00000255398	protein_coding	HCAR3	missense_variant	0	0.366	0.168	tolerated(0.57)	benign(0.013)	NA	MISSENSE	G/D	172	FALSE	FALSE	T	C	2.19899e-06	2	2.70727e-06	1	0.105039	0.75	0.00782513	0.220096	0.00126403	0.97	2
12:122716235:A:G	chr12	122716235	A	G	chr12_122716235_A_G	PASS	2.96864e-05	6.59694e-06	909506	27	NM_006018.3	ENST00000528880	ENSG00000255398	protein_coding	HCAR3	missense_variant	1.54871e-05	9.686	0.097	deleterious(0.03)	benign(0.037)	NA	MISSENSE	L/P	168	FALSE	FALSE	G	A	2.96864e-05	27	2.70728e-05	1	0.000540069	0.98	0.00251434	0.0696016	0.00130499	0.97	20
12:122716711:G:C	chr12	122716711	G	C	chr12_122716711_G_C	PASS	2.19899e-06	4.39796e-06	909508	2	NM_006018.3	ENST00000528880	ENSG00000255398	protein_coding	HCAR3	missense_variant	0	3.622	0.042	deleterious_low_confidence(0.05)	benign(0.007)	NA	MISSENSE	H/Q	9	FALSE	FALSE	C	G	2.19899e-06	2	2.70728e-06	1	0.127448	0.72	0.00722248	0.220095	0.00107684	0.97	2
12:122729682:G:C	chr12	122729682	G	C	chr12_122729682_G_C;chr12_122729682_G_A	PASS	5.93728e-05	4.39796e-06	909508	54	NM_032554.4	ENST00000432564	ENSG00000196917	protein_coding	HCAR1	missense_variant	6.19559e-05	21.3	0.235	tolerated(0.08)	probably_damaging(0.929)	NA	MISSENSE	R/G	220	TRUE	FALSE	C	G	5.93728e-05	54	6.49746e-05	1	0.0227356	0.88	0.00180839	0.0449294	0.00162004	0.97	48
12:122729927:G:C	chr12	122729927	G	C	chr12_122729927_G_C	PASS	1.20945e-05	1.09949e-05	909502	11	NM_032554.4	ENST00000432564	ENSG00000196917	protein_coding	HCAR1	missense_variant	0	7.114	0.021	tolerated(0.07)	benign(0.071)	NA	MISSENSE	T/S	138	FALSE	FALSE	C	G	1.20945e-05	11	1.48901e-05	1	0.0745148	0.78	0.00401567	0.0938493	0.00183085	0.97	11
12:122730085:G:A	chr12	122730085	G	A	chr12_122730085_G_A	PASS	4.39796e-06	0	909512	4	NM_032554.4	ENST00000432564	ENSG00000196917	protein_coding	HCAR1	synonymous_variant	0	6.302	NA	NA	NA	NA	SYN	D	85	FALSE	FALSE	A	G	4.39796e-06	4	4.06089e-06	1	0.199059	0.66	0.00745546	0.179706	0.00172117	0.97	3
12:122730379:G:A	chr12	122730379	G	A	chr12_122730379_G_A	PASS	6.63552e-06	0.00581411	904224	6	NM_032554.4	ENST00000432564	ENSG00000196917	protein_coding	HCAR1	5_prime_UTR_variant	0	4.223	NA	NA	NA	NA	UTR	.	.	FALSE	FALSE	A	G	6.63552e-06	6	5.4457e-06	1	0.169133	0.68	-0.00603062	0.155629	0.00150157	0.97	4
12:122715543:T:G	chr12	122715543	T	G	chr12_122715543_T_G	PASS	4.40901e-06	0.00250464	907234	4	NM_006018.3	ENST00000528880	ENSG00000255398	protein_coding	HCAR3	3_prime_UTR_variant	0	13.84	NA	NA	NA	NA	UTR	.	.	FALSE	FALSE	G	T	4.40901e-06	4	5.42816e-06	1	0.136598	0.71	-0.00471269	0.155631	0.00091695	0.98	4
12:122729341:C:T	chr12	122729341	C	T	chr12_122729341_C_T;chr12_122729341_C_A	PASS	4.39799e-06	6.59694e-06	909506	4	NM_032554.4	ENST00000432564	ENSG00000196917	protein_coding	HCAR1	synonymous_variant	0	0.059	NA	NA	NA	NA	SYN	Q	333	TRUE	FALSE	T	C	4.39799e-06	4	4.06091e-06	1	0.114596	0.73	0.00400062	0.179705	0.000495605	0.98	3
12:122702751:C:A	chr12	122702751	C	A	chr12_122702751_C_A	PASS	5.49748e-06	4.39796e-06	909508	5	NM_177551.4	ENST00000328880	ENSG00000182782	protein_coding	HCAR2	missense_variant	1.54847e-05	11.82	0.042	deleterious(0.01)	benign(0.18)	NA	MISSENSE	S/I	178	FALSE	FALSE	A	C	5.49748e-06	5	4.0609e-06	1	0.0418465	0.84	-0.00339868	0.179704	0.000357691	0.98	3
12:122702758:A:C	chr12	122702758	A	C	chr12_122702758_A_C	PASS	2.19898e-06	0	909512	2	NM_177551.4	ENST00000328880	ENSG00000182782	protein_coding	HCAR2	missense_variant	0	0.001	0.044	tolerated(0.49)	benign(0.062)	NA	MISSENSE	L/V	176	FALSE	FALSE	C	A	2.19898e-06	2	2.70726e-06	1	0.0579394	0.81	0.00606762	0.220093	0.000760019	0.98	2
12:122715906:T:C	chr12	122715906	T	C	chr12_122715906_T_C	PASS	1.10745e-06	0.00718627	902976	1	NM_006018.3	ENST00000528880	ENSG00000255398	protein_coding	HCAR3	missense_variant	0	11.01	0.015	tolerated(0.64)	benign(0.041)	NA	MISSENSE	I/V	278	FALSE	FALSE	C	T	1.10745e-06	1	1.36253e-06	1	0.0717906	0.79	0.00760392	0.311256	0.000596816	0.98	1
12:122716496:G:A	chr12	122716496	G	A	chr12_122716496_G_A;chr12_122716496_G_C	PASS	2.19898e-06	0	909512	2	NM_006018.3	ENST00000528880	ENSG00000255398	protein_coding	HCAR3	missense_variant	3.09722e-05	24	0.564	tolerated(0.05)	probably_damaging(0.991)	NA	MISSENSE	P/L	81	TRUE	FALSE	A	G	2.19898e-06	2	2.70726e-06	1	0.00967517	0.92	-0.00480716	0.220095	0.000477041	0.98	2
12:122729727:G:A	chr12	122729727	G	A	chr12_122729727_G_A	PASS	1.42934e-05	0	909512	13	NM_032554.4	ENST00000432564	ENSG00000196917	protein_coding	HCAR1	missense_variant	3.09905e-05	24.9	0.124	deleterious(0)	possibly_damaging(0.846)	NA	MISSENSE	R/W	205	FALSE	FALSE	A	G	1.42934e-05	13	1.48899e-05	1	6.63577e-05	0.99	-0.00248738	0.0938499	0.000702453	0.98	11
12:122729964:T:C	chr12	122729964	T	C	chr12_122729964_T_C	PASS	1.09949e-06	2.19898e-06	909510	1	NM_032554.4	ENST00000432564	ENSG00000196917	protein_coding	HCAR1	missense_variant	0	0.003	0.084	tolerated(0.41)	benign(0.003)	NA	MISSENSE	T/A	126	FALSE	FALSE	C	T	1.09949e-06	1	1.35363e-06	1	8.41141e-05	0.99	0.00920959	0.311257	0.000875475	0.98	1
12:122730217:G:A	chr12	122730217	G	A	chr12_122730217_G_A	PASS	8.02634e-05	6.59694e-06	909506	73	NM_032554.4	ENST00000432564	ENSG00000196917	protein_coding	HCAR1	synonymous_variant	3.09693e-05	13.3	NA	NA	NA	NA	SYN	C	41	FALSE	FALSE	A	G	8.02634e-05	73	1.35363e-05	1	1.39792	0.24	0.00224127	0.0984953	0.000517796	0.98	10
12:122702201:G:T	chr12	122702201	G	T	chr12_122702201_G_A;chr12_122702201_G_T	PASS	2.19899e-06	2.19898e-06	909510	2	NM_177551.4	ENST00000328880	ENSG00000182782	protein_coding	HCAR2	synonymous_variant	3.09674e-05	0.056	NA	NA	NA	NA	SYN	T	361	TRUE	FALSE	T	G	2.19899e-06	2	2.70726e-06	1	0.223336	0.64	0.00370947	0.220091	0.000284067	0.99	2
12:122715997:G:A	chr12	122715997	G	A	chr12_122715997_G_A	PASS	1.10911e-06	0.00867718	901620	1	NM_006018.3	ENST00000528880	ENSG00000255398	protein_coding	HCAR3	synonymous_variant	0	4.889	NA	NA	NA	NA	SYN	S	247	FALSE	FALSE	A	G	1.10911e-06	1	1.36544e-06	1	0.00132009	0.97	-0.00392087	0.311257	0.000158682	0.99	1
12:122702833:G:T	chr12	122702833	G	T	chr12_122702833_G_T	PASS	8.13629e-05	6.59694e-06	909506	74	NM_177551.4	ENST00000328880	ENSG00000182782	protein_coding	HCAR2	missense_variant	0.0001239	12.63	0.382	tolerated(0.05)	probably_damaging(0.967)	NA	MISSENSE	L/M	151	FALSE	FALSE	T	G	8.13629e-05	74	8.79867e-05	1	0.10509	0.75	-0.000494004	0.0386102	0.000163703	0.99	65
12:122716189:G:T	chr12	122716189	G	T	chr12_122716189_G_T	PASS	1.0995e-06	1.09949e-05	909502	1	NM_006018.3	ENST00000528880	ENSG00000255398	protein_coding	HCAR3	stop_gained	0	33	NA	NA	NA	LC	PTV	C/*	183	FALSE	FALSE	T	G	1.0995e-06	1	1.35364e-06	1	0.0798032	0.78	-0.00549324	0.311263	0.000311461	0.99	1
12:122716344:G:T	chr12	122716344	G	T	chr12_122716344_G_T	PASS	6.59697e-06	4.39796e-06	909508	6	NM_006018.3	ENST00000528880	ENSG00000255398	protein_coding	HCAR3	missense_variant	0	25.8	0.522	deleterious(0)	probably_damaging(1)	NA	MISSENSE	P/T	132	FALSE	FALSE	T	G	6.59697e-06	6	8.12181e-06	1	0.0500561	0.82	0.0020566	0.12707	0.000261948	0.99	6
12:122716396:G:C	chr12	122716396	G	C	chr12_122716396_G_C;chr12_122716396_G_A	PASS	5.49747e-06	2.19898e-06	909510	5	NM_006018.3	ENST00000528880	ENSG00000255398	protein_coding	HCAR3	missense_variant	0	25.9	0.542	deleterious(0)	probably_damaging(0.999)	NA	MISSENSE	S/R	114	TRUE	FALSE	C	G	5.49747e-06	5	5.41454e-06	1	0.421473	0.52	0.0018416	0.155631	0.000140023	0.99	4
12:122729685:T:C	chr12	122729685	T	C	chr12_122729684_GTC_G;chr12_122729686_C_T;chr12_122729685_T_C	PASS	1.09949e-06	2.19898e-06	909510	1	NM_032554.4	ENST00000432564	ENSG00000196917	protein_coding	HCAR1	missense_variant	0	17.57	0.028	deleterious(0.05)	benign(0.071)	NA	MISSENSE	T/A	219	TRUE	FALSE	C	T	1.09949e-06	1	1.35363e-06	1	0.104403	0.75	0.0029751	0.311254	9.13633e-05	0.99	1
12:122730088:C:A	chr12	122730088	C	A	chr12_122730088_C_A	PASS	1.09949e-06	0	909512	1	NM_032554.4	ENST00000432564	ENSG00000196917	protein_coding	HCAR1	synonymous_variant	0	7.622	NA	NA	NA	NA	SYN	G	84	FALSE	FALSE	A	C	1.09949e-06	1	1.35363e-06	1	0.1016	0.75	-0.0043953	0.311257	0.000199406	0.99	1
12:122730258:G:A	chr12	122730258	G	A	chr12_122730258_G_A	PASS	3.2985e-06	8.79593e-06	909504	3	NM_032554.4	ENST00000432564	ENSG00000196917	protein_coding	HCAR1	synonymous_variant	0	8.338	NA	NA	NA	NA	SYN	L	28	FALSE	FALSE	A	G	3.2985e-06	3	4.06094e-06	1	0.00319537	0.95	-0.00120502	0.179711	4.49611e-05	0.99	3
12:122702102:G:A	chr12	122702102	G	A	chr12_122702102_G_A	PASS	1.09965e-06	0.000145133	909380	1	NM_177551.4	ENST00000328880	ENSG00000182782	protein_coding	HCAR2	3_prime_UTR_variant	0	0.716	NA	NA	NA	NA	UTR	.	.	FALSE	FALSE	A	G	1.09965e-06	1	0	1	-1000000000	1	0	NA	-1000000000	1	0
12:122702109:G:A	chr12	122702109	G	A	chr12_122702109_G_C;chr12_122702109_G_A	PASS	1.0996e-06	0.000101153	909420	1	NM_177551.4	ENST00000328880	ENSG00000182782	protein_coding	HCAR2	3_prime_UTR_variant	0	0.294	NA	NA	NA	NA	UTR	.	.	TRUE	FALSE	A	G	1.0996e-06	1	0	1	-1000000000	1	0	NA	-1000000000	1	0
12:122702109:G:C	chr12	122702109	G	C	chr12_122702109_G_C;chr12_122702109_G_A	PASS	3.29881e-06	0.000101153	909420	3	NM_177551.4	ENST00000328880	ENSG00000182782	protein_coding	HCAR2	3_prime_UTR_variant	0	0.248	NA	NA	NA	NA	UTR	.	.	TRUE	FALSE	C	G	3.29881e-06	3	0	1	-1000000000	1	0	NA	-1000000000	1	0
12:122702121:G:A	chr12	122702121	G	A	chr12_122702121_G_A	PASS	2.19911e-06	5.93725e-05	909458	2	NM_177551.4	ENST00000328880	ENSG00000182782	protein_coding	HCAR2	3_prime_UTR_variant	0	0.011	NA	NA	NA	NA	UTR	.	.	FALSE	FALSE	A	G	2.19911e-06	2	0	1	-1000000000	1	0	NA	-1000000000	1	0
12:122702124:G:T	chr12	122702124	G	T	chr12_122702124_G_T	PASS	1.09955e-06	5.27756e-05	909464	1	NM_177551.4	ENST00000328880	ENSG00000182782	protein_coding	HCAR2	3_prime_UTR_variant	0	4.467	NA	NA	NA	NA	UTR	.	.	FALSE	FALSE	T	G	1.09955e-06	1	0	1	-1000000000	1	0	NA	-1000000000	1	0
12:122702157:T:A	chr12	122702157	T	A	chr12_122702157_T_A	PASS	1.09951e-06	2.19898e-05	909492	1	NM_177551.4	ENST00000328880	ENSG00000182782	protein_coding	HCAR2	3_prime_UTR_variant	0	8.725	NA	NA	NA	NA	UTR	.	.	FALSE	FALSE	A	T	1.09951e-06	1	0	1	-1000000000	1	0	NA	-1000000000	1	0
12:122702172:T:G	chr12	122702172	T	G	chr12_122702172_T_G	PASS	6.59709e-06	2.19898e-05	909492	6	NM_177551.4	ENST00000328880	ENSG00000182782	protein_coding	HCAR2	3_prime_UTR_variant	0	13.44	NA	NA	NA	NA	UTR	.	.	FALSE	FALSE	G	T	6.59709e-06	6	0	1	-1000000000	1	0	NA	-1000000000	1	0
12:122702187:G:C	chr12	122702187	G	C	chr12_122702190_A_C;chr12_122702187_GTTAT_G;chr12_122702191_T_C;chr12_122702187_G_C	PASS	1.09951e-06	2.19898e-05	909492	1	NM_177551.4	ENST00000328880	ENSG00000182782	protein_coding	HCAR2	3_prime_UTR_variant	0	4.562	NA	NA	NA	NA	UTR	.	.	TRUE	FALSE	C	G	1.09951e-06	1	0	1	-1000000000	1	0	NA	-1000000000	1	0
12:122702187:GTTAT:G	chr12	122702187	GTTAT	G	chr12_122702190_A_C;chr12_122702187_GTTAT_G;chr12_122702191_T_C;chr12_122702187_G_C	PASS	1.09951e-06	2.19898e-05	909492	1	NM_177551.4	ENST00000328880	ENSG00000182782	protein_coding	HCAR2	3_prime_UTR_variant	0	0.707	NA	NA	NA	NA	UTR	.	.	TRUE	TRUE	G	GTTAT	1.09951e-06	1	0	1	-1000000000	1	0	NA	-1000000000	1	0
12:122702191:T:C	chr12	122702191	T	C	chr12_122702190_A_C;chr12_122702187_GTTAT_G;chr12_122702191_T_C;chr12_122702187_G_C	PASS	1.09951e-06	2.19898e-05	909492	1	NM_177551.4	ENST00000328880	ENSG00000182782	protein_coding	HCAR2	3_prime_UTR_variant	0	2.826	NA	NA	NA	NA	UTR	.	.	TRUE	FALSE	C	T	1.09951e-06	1	0	1	-1000000000	1	0	NA	-1000000000	1	0
12:122702192:T:G	chr12	122702192	T	G	chr12_122702192_T_G	PASS	1.0995e-06	1.09949e-05	909502	1	NM_177551.4	ENST00000328880	ENSG00000182782	protein_coding	HCAR2	stop_lost	0	6.18	NA	NA	NA	NA	STOP_LOST	*/Y	364	FALSE	FALSE	G	T	1.0995e-06	1	0	1	-1000000000	1	0	NA	-1000000000	1	0
12:122702213:A:G	chr12	122702213	A	G	chr12_122702213_A_G	PASS	2.19898e-06	0	909512	2	NM_177551.4	ENST00000328880	ENSG00000182782	protein_coding	HCAR2	synonymous_variant	0	1.45	NA	NA	NA	NA	SYN	Y	357	FALSE	FALSE	G	A	2.19898e-06	2	0	1	-1000000000	1	0	NA	-1000000000	1	0
12:122702219:G:A	chr12	122702219	G	A	chr12_122702219_G_A;chr12_122702219_G_C	PASS	1.09949e-06	0	909512	1	NM_177551.4	ENST00000328880	ENSG00000182782	protein_coding	HCAR2	synonymous_variant	0	8.515	NA	NA	NA	NA	SYN	P	355	TRUE	FALSE	A	G	1.09949e-06	1	0	1	-1000000000	1	0	NA	-1000000000	1	0
12:122702219:G:C	chr12	122702219	G	C	chr12_122702219_G_A;chr12_122702219_G_C	PASS	1.09949e-06	0	909512	1	NM_177551.4	ENST00000328880	ENSG00000182782	protein_coding	HCAR2	synonymous_variant	0	8.235	NA	NA	NA	NA	SYN	P	355	TRUE	FALSE	C	G	1.09949e-06	1	0	1	-1000000000	1	0	NA	-1000000000	1	0
12:122702252:C:T	chr12	122702252	C	T	chr12_122702252_C_T	FAIL	0	1.53929e-05	909498	0	NM_177551.4	ENST00000328880	ENSG00000182782	protein_coding	HCAR2	synonymous_variant	3.09655e-05	0.059	NA	NA	NA	NA	SYN	A	344	FALSE	FALSE	T	C	0	0	0	1	-1000000000	1	0	NA	-1000000000	1	0
12:122702279:G:T	chr12	122702279	G	T	chr12_122702279_G_T	FAIL	0	6.59694e-06	909506	0	NM_177551.4	ENST00000328880	ENSG00000182782	protein_coding	HCAR2	synonymous_variant	0	0.747	NA	NA	NA	NA	SYN	P	335	FALSE	FALSE	T	G	0	0	0	1	-1000000000	1	0	NA	-1000000000	1	0
12:122702369:G:A	chr12	122702369	G	A	chr12_122702367_GAGA_G;chr12_122702369_G_A	PASS	1.09964e-06	0.000138536	909386	1	NM_177551.4	ENST00000328880	ENSG00000182782	protein_coding	HCAR2	synonymous_variant	1.54871e-05	11.1	NA	NA	NA	NA	SYN	F	305	TRUE	FALSE	A	G	1.09964e-06	1	0	1	-1000000000	1	0	NA	-1000000000	1	0
12:122702375:G:A	chr12	122702375	G	A	chr12_122702375_G_A	PASS	1.0995e-06	8.79593e-06	909504	1	NM_177551.4	ENST00000328880	ENSG00000182782	protein_coding	HCAR2	synonymous_variant	0	9.115	NA	NA	NA	NA	SYN	N	303	FALSE	FALSE	A	G	1.0995e-06	1	0	1	-1000000000	1	0	NA	-1000000000	1	0
12:122702450:G:A	chr12	122702450	G	A	chr12_122702450_G_A	PASS	1.0995e-06	1.09949e-05	909502	1	NM_177551.4	ENST00000328880	ENSG00000182782	protein_coding	HCAR2	synonymous_variant	0	6.102	NA	NA	NA	NA	SYN	I	278	FALSE	FALSE	A	G	1.0995e-06	1	0	1	-1000000000	1	0	NA	-1000000000	1	0
12:122702483:T:C	chr12	122702483	T	C	chr12_122702483_T_C	FAIL	0	8.79593e-06	909504	0	NM_177551.4	ENST00000328880	ENSG00000182782	protein_coding	HCAR2	synonymous_variant	0	0.963	NA	NA	NA	NA	SYN	E	267	FALSE	FALSE	C	T	0	0	0	1	-1000000000	1	0	NA	-1000000000	1	0
12:122702501:C:T	chr12	122702501	C	T	chr12_122702501_C_T	PASS	2.19903e-06	2.19898e-05	909492	2	NM_177551.4	ENST00000328880	ENSG00000182782	protein_coding	HCAR2	synonymous_variant	0	0.122	NA	NA	NA	NA	SYN	S	261	FALSE	FALSE	T	C	2.19903e-06	2	0	1	-1000000000	1	0	NA	-1000000000	1	0
12:122702531:C:A	chr12	122702531	C	A	chr12_122702531_C_G;chr12_122702531_C_A	PASS	1.09959e-06	9.01582e-05	909430	1	NM_177551.4	ENST00000328880	ENSG00000182782	protein_coding	HCAR2	synonymous_variant	0	7.334	NA	NA	NA	NA	SYN	R	251	TRUE	FALSE	A	C	1.09959e-06	1	0	1	-1000000000	1	0	NA	-1000000000	1	0
12:122702531:C:G	chr12	122702531	C	G	chr12_122702531_C_G;chr12_122702531_C_A	PASS	5.49802e-06	0.000103352	909418	5	NM_177551.4	ENST00000328880	ENSG00000182782	protein_coding	HCAR2	synonymous_variant	1.54832e-05	7.166	NA	NA	NA	NA	SYN	R	251	TRUE	FALSE	G	C	5.49802e-06	5	0	1	-1000000000	1	0	NA	-1000000000	1	0
12:122702552:G:A	chr12	122702552	G	A	chr12_122702552_G_A	FAIL	0	1.75919e-05	909496	0	NM_177551.4	ENST00000328880	ENSG00000182782	protein_coding	HCAR2	synonymous_variant	0	10.87	NA	NA	NA	NA	SYN	F	244	FALSE	FALSE	A	G	0	0	0	1	-1000000000	1	0	NA	-1000000000	1	0
12:122702627:T:C	chr12	122702627	T	C	chr12_122702627_T_C	PASS	2.19898e-06	0	909512	2	NM_177551.4	ENST00000328880	ENSG00000182782	protein_coding	HCAR2	synonymous_variant	0	3.2	NA	NA	NA	NA	SYN	Q	219	FALSE	FALSE	C	T	2.19898e-06	2	0	1	-1000000000	1	0	NA	-1000000000	1	0
12:122702777:G:A	chr12	122702777	G	A	chr12_122702777_G_A	PASS	1.09949e-06	0	909512	1	NM_177551.4	ENST00000328880	ENSG00000182782	protein_coding	HCAR2	synonymous_variant	0	0.609	NA	NA	NA	NA	SYN	I	169	FALSE	FALSE	A	G	1.09949e-06	1	0	1	-1000000000	1	0	NA	-1000000000	1	0
12:122702840:A:T	chr12	122702840	A	T	chr12_122702840_A_T	PASS	3.30052e-06	0.000620113	908948	3	NM_177551.4	ENST00000328880	ENSG00000182782	protein_coding	HCAR2	synonymous_variant	0	9.696	NA	NA	NA	NA	SYN	S	148	FALSE	FALSE	T	A	3.30052e-06	3	0	1	-1000000000	1	0	NA	-1000000000	1	0
12:122702903:G:A	chr12	122702903	G	A	chr12_122702903_G_A	PASS	4.39798e-06	4.39796e-06	909508	4	NM_177551.4	ENST00000328880	ENSG00000182782	protein_coding	HCAR2	synonymous_variant	0	10.58	NA	NA	NA	NA	SYN	F	127	FALSE	FALSE	A	G	4.39798e-06	4	0	1	-1000000000	1	0	NA	-1000000000	1	0
12:122702927:C:G	chr12	122702927	C	G	chr12_122702927_C_T;chr12_122702927_C_G	PASS	8.79595e-06	2.19898e-06	909510	8	NM_177551.4	ENST00000328880	ENSG00000182782	protein_coding	HCAR2	synonymous_variant	0	0.614	NA	NA	NA	NA	SYN	T	119	TRUE	FALSE	G	C	8.79595e-06	8	0	1	-1000000000	1	0	NA	-1000000000	1	0
12:122702987:A:C	chr12	122702987	A	C	chr12_122702987_A_C	PASS	1.09949e-06	2.19898e-06	909510	1	NM_177551.4	ENST00000328880	ENSG00000182782	protein_coding	HCAR2	synonymous_variant	0	2.747	NA	NA	NA	NA	SYN	P	99	FALSE	FALSE	C	A	1.09949e-06	1	0	1	-1000000000	1	0	NA	-1000000000	1	0
12:122703026:G:A	chr12	122703026	G	A	chr12_122703026_G_T;chr12_122703026_G_A	PASS	2.19898e-06	0	909512	2	NM_177551.4	ENST00000328880	ENSG00000182782	protein_coding	HCAR2	synonymous_variant	0	2.948	NA	NA	NA	NA	SYN	N	86	TRUE	FALSE	A	G	2.19898e-06	2	0	1	-1000000000	1	0	NA	-1000000000	1	0
12:122703029:G:A	chr12	122703029	G	A	chr12_122703029_G_A	PASS	1.0995e-06	4.39796e-06	909508	1	NM_177551.4	ENST00000328880	ENSG00000182782	protein_coding	HCAR2	synonymous_variant	0	4.108	NA	NA	NA	NA	SYN	D	85	FALSE	FALSE	A	G	1.0995e-06	1	0	1	-1000000000	1	0	NA	-1000000000	1	0
12:122703056:C:A	chr12	122703056	C	A	chr12_122703056_C_A	PASS	5.49745e-06	0	909512	5	NM_177551.4	ENST00000328880	ENSG00000182782	protein_coding	HCAR2	synonymous_variant	0	6.945	NA	NA	NA	NA	SYN	L	76	FALSE	FALSE	A	C	5.49745e-06	5	0	1	-1000000000	1	0	NA	-1000000000	1	0
12:122703059:T:G	chr12	122703059	T	G	chr12_122703059_T_C;chr12_122703059_T_G	PASS	1.09949e-06	0	909512	1	NM_177551.4	ENST00000328880	ENSG00000182782	protein_coding	HCAR2	synonymous_variant	0	8.689	NA	NA	NA	NA	SYN	L	75	TRUE	FALSE	G	T	1.09949e-06	1	0	1	-1000000000	1	0	NA	-1000000000	1	0
12:122703077:C:T	chr12	122703077	C	T	chr12_122703077_C_T	PASS	2.19898e-06	0	909512	2	NM_177551.4	ENST00000328880	ENSG00000182782	protein_coding	HCAR2	synonymous_variant	0	9.365	NA	NA	NA	NA	SYN	L	69	FALSE	FALSE	T	C	2.19898e-06	2	0	1	-1000000000	1	0	NA	-1000000000	1	0
12:122703095:C:A	chr12	122703095	C	A	chr12_122703095_C_A;chr12_122703095_C_T	PASS	1.0995e-06	4.39796e-06	909508	1	NM_177551.4	ENST00000328880	ENSG00000182782	protein_coding	HCAR2	synonymous_variant	0	10.26	NA	NA	NA	NA	SYN	R	63	TRUE	FALSE	A	C	1.0995e-06	1	0	1	-1000000000	1	0	NA	-1000000000	1	0
12:122703104:T:C	chr12	122703104	T	C	chr12_122703104_T_C	PASS	2.19898e-06	0	909512	2	NM_177551.4	ENST00000328880	ENSG00000182782	protein_coding	HCAR2	synonymous_variant	0	7.438	NA	NA	NA	NA	SYN	K	60	FALSE	FALSE	C	T	2.19898e-06	2	0	1	-1000000000	1	0	NA	-1000000000	1	0
12:122703185:C:A	chr12	122703185	C	A	chr12_122703185_C_T;chr12_122703185_C_A	PASS	1.09949e-06	0	909512	1	NM_177551.4	ENST00000328880	ENSG00000182782	protein_coding	HCAR2	synonymous_variant	0	2.618	NA	NA	NA	NA	SYN	V	33	TRUE	FALSE	A	C	1.09949e-06	1	0	1	-1000000000	1	0	NA	-1000000000	1	0
12:122703206:A:G	chr12	122703206	A	G	chr12_122703206_A_G	PASS	1.09949e-06	0	909512	1	NM_177551.4	ENST00000328880	ENSG00000182782	protein_coding	HCAR2	synonymous_variant	0	0.259	NA	NA	NA	NA	SYN	I	26	FALSE	FALSE	G	A	1.09949e-06	1	0	1	-1000000000	1	0	NA	-1000000000	1	0
12:122703233:G:A	chr12	122703233	G	A	chr12_122703233_GTTC_G;chr12_122703233_G_C;chr12_122703233_G_A	PASS	1.0995e-06	4.39796e-06	909508	1	NM_177551.4	ENST00000328880	ENSG00000182782	protein_coding	HCAR2	synonymous_variant	0	9.33	NA	NA	NA	NA	SYN	N	17	TRUE	FALSE	A	G	1.0995e-06	1	0	1	-1000000000	1	0	NA	-1000000000	1	0
12:122703257:G:A	chr12	122703257	G	A	chr12_122703257_G_A	PASS	1.09949e-06	0	909512	1	NM_177551.4	ENST00000328880	ENSG00000182782	protein_coding	HCAR2	synonymous_variant	0	0.291	NA	NA	NA	NA	SYN	H	9	FALSE	FALSE	A	G	1.09949e-06	1	0	1	-1000000000	1	0	NA	-1000000000	1	0
12:122703266:C:A	chr12	122703266	C	A	chr12_122703266_C_T;chr12_122703266_C_A	PASS	2.19898e-06	0	909512	2	NM_177551.4	ENST00000328880	ENSG00000182782	protein_coding	HCAR2	synonymous_variant	0	0.776	NA	NA	NA	NA	SYN	L	6	TRUE	FALSE	A	C	2.19898e-06	2	0	1	-1000000000	1	0	NA	-1000000000	1	0
12:122703285:A:G	chr12	122703285	A	G	chr12_122703285_A_G	PASS	1.09949e-06	0	909512	1	NM_177551.4	ENST00000328880	ENSG00000182782	protein_coding	HCAR2	5_prime_UTR_variant	0	8.168	NA	NA	NA	NA	UTR	.	.	FALSE	FALSE	G	A	1.09949e-06	1	0	1	-1000000000	1	0	NA	-1000000000	1	0
12:122703292:C:A	chr12	122703292	C	A	chr12_122703292_C_A	PASS	1.09949e-06	0	909512	1	NM_177551.4	ENST00000328880	ENSG00000182782	protein_coding	HCAR2	5_prime_UTR_variant	0	2.538	NA	NA	NA	NA	UTR	.	.	FALSE	FALSE	A	C	1.09949e-06	1	0	1	-1000000000	1	0	NA	-1000000000	1	0
12:122703315:C:A	chr12	122703315	C	A	chr12_122703315_C_T;chr12_122703315_C_G;chr12_122703315_C_A	PASS	1.09954e-06	4.17806e-05	909474	1	NM_177551.4	ENST00000328880	ENSG00000182782	protein_coding	HCAR2	5_prime_UTR_variant	0	2.943	NA	NA	NA	NA	UTR	.	.	TRUE	FALSE	A	C	1.09954e-06	1	0	1	-1000000000	1	0	NA	-1000000000	1	0
12:122703321:G:A	chr12	122703321	G	A	chr12_122703321_G_A	PASS	1.09955e-06	5.05766e-05	909466	1	NM_177551.4	ENST00000328880	ENSG00000182782	protein_coding	HCAR2	5_prime_UTR_variant	0	1.768	NA	NA	NA	NA	UTR	.	.	FALSE	FALSE	A	G	1.09955e-06	1	0	1	-1000000000	1	0	NA	-1000000000	1	0
12:122703330:C:T	chr12	122703330	C	T	chr12_122703330_C_T	PASS	1.09961e-06	0.000112148	909410	1	NM_177551.4	ENST00000328880	ENSG00000182782	protein_coding	HCAR2	5_prime_UTR_variant	1.54976e-05	4.167	NA	NA	NA	NA	UTR	.	.	FALSE	FALSE	T	C	1.09961e-06	1	0	1	-1000000000	1	0	NA	-1000000000	1	0
12:122703337:G:C	chr12	122703337	G	C	chr12_122703337_G_C	PASS	1.12448e-06	0.0222229	889300	1	NM_177551.4	ENST00000328880	ENSG00000182782	protein_coding	HCAR2	5_prime_UTR_variant	0	1.222	NA	NA	NA	NA	UTR	.	.	FALSE	FALSE	C	G	1.12448e-06	1	0	1	-1000000000	1	0	NA	-1000000000	1	0
12:122703341:G:T	chr12	122703341	G	T	chr12_122703341_G_T	PASS	1.10062e-06	0.00102912	908576	1	NM_177551.4	ENST00000328880	ENSG00000182782	protein_coding	HCAR2	5_prime_UTR_variant	0	8.034	NA	NA	NA	NA	UTR	.	.	FALSE	FALSE	T	G	1.10062e-06	1	0	1	-1000000000	1	0	NA	-1000000000	1	0
12:122703344:T:C	chr12	122703344	T	C	chr12_122703344_T_C	PASS	1.65011e-05	0.000527756	909032	15	NM_177551.4	ENST00000328880	ENSG00000182782	protein_coding	HCAR2	5_prime_UTR_variant	0	4.694	NA	NA	NA	NA	UTR	.	.	FALSE	FALSE	C	T	1.65011e-05	15	0	1	-1000000000	1	0	NA	-1000000000	1	0
12:122703356:G:A	chr12	122703356	G	A	chr12_122703356_G_A;chr12_122703356_G_T	PASS	7.72112e-06	0.00319732	906604	7	NM_177551.4	ENST00000328880	ENSG00000182782	protein_coding	HCAR2	5_prime_UTR_variant	0	12.74	NA	NA	NA	NA	UTR	.	.	TRUE	FALSE	A	G	7.72112e-06	7	0	1	-1000000000	1	0	NA	-1000000000	1	0
12:122703357:T:G	chr12	122703357	T	G	chr12_122703357_T_G	PASS	1.10189e-06	0.00217699	907532	1	NM_177551.4	ENST00000328880	ENSG00000182782	protein_coding	HCAR2	5_prime_UTR_variant	0	0.238	NA	NA	NA	NA	UTR	.	.	FALSE	FALSE	G	T	1.10189e-06	1	0	1	-1000000000	1	0	NA	-1000000000	1	0
12:122703381:T:C	chr12	122703381	T	C	chr12_122703381_T_C	PASS	1.14183e-06	0.0370836	875784	1	NM_177551.4	ENST00000328880	ENSG00000182782	protein_coding	HCAR2	upstream_gene_variant	0	14.62	NA	NA	NA	NA	INTERGENIC	.	.	FALSE	FALSE	C	T	1.14183e-06	1	0	1	-1000000000	1	0	NA	-1000000000	1	0
12:122715493:C:A	chr12	122715493	C	A	chr12_122715493_C_A	PASS	2.25313e-06	0.0240327	887654	2	NM_006018.3	ENST00000528880	ENSG00000255398	protein_coding	HCAR3	3_prime_UTR_variant	0	5.593	NA	NA	NA	NA	UTR	.	.	FALSE	FALSE	A	C	2.25313e-06	2	0	1	-1000000000	1	0	NA	-1000000000	1	0
12:122715497:T:C	chr12	122715497	T	C	chr12_122715497_T_A;chr12_122715497_T_C	PASS	1.12106e-06	0.0192367	892016	1	NM_006018.3	ENST00000528880	ENSG00000255398	protein_coding	HCAR3	3_prime_UTR_variant	0	8.865	NA	NA	NA	NA	UTR	.	.	TRUE	FALSE	C	T	1.12106e-06	1	0	1	-1000000000	1	0	NA	-1000000000	1	0
12:122715504:CCA:C	chr12	122715504	CCA	C	chr12_122715504_CCA_C	PASS	1.15829e-06	0.0507635	863342	1	NM_006018.3	ENST00000528880	ENSG00000255398	protein_coding	HCAR3	3_prime_UTR_variant	0	2.1	NA	NA	NA	NA	UTR	.	.	FALSE	TRUE	C	CCA	1.15829e-06	1	0	1	-1000000000	1	0	NA	-1000000000	1	0
12:122715538:G:T	chr12	122715538	G	T	chr12_122715538_G_A;chr12_122715538_G_T	PASS	1.10332e-06	0.00346779	906358	1	NM_006018.3	ENST00000528880	ENSG00000255398	protein_coding	HCAR3	3_prime_UTR_variant	0	15.4	NA	NA	NA	NA	UTR	.	.	TRUE	FALSE	T	G	1.10332e-06	1	0	1	-1000000000	1	0	NA	-1000000000	1	0
12:122715543:TC:T	chr12	122715543	TC	T	chr12_122715543_TC_T	FAIL	1	1	2	2	NM_006018.3	ENST00000528880	ENSG00000255398	protein_coding	HCAR3	3_prime_UTR_variant	0	10.94	NA	NA	NA	NA	UTR	.	.	FALSE	TRUE	TC	T	0	0	0.5	1	-1000000000	1	0	NA	-1000000000	1	369377
12:122715552:T:G	chr12	122715552	T	G	chr12_122715552_T_C;chr12_122715552_T_G	PASS	4.78604e-06	0.0810852	835764	4	NM_006018.3	ENST00000528880	ENSG00000255398	protein_coding	HCAR3	3_prime_UTR_variant	0	9.387	NA	NA	NA	NA	UTR	.	.	TRUE	FALSE	G	T	4.78604e-06	4	0	1	-1000000000	1	0	NA	-1000000000	1	0
12:122715589:G:A	chr12	122715589	G	A	chr12_122715589_G_A	PASS	4.39832e-06	8.13623e-05	909438	4	NM_006018.3	ENST00000528880	ENSG00000255398	protein_coding	HCAR3	synonymous_variant	0	6.001	NA	NA	NA	NA	SYN	G	383	FALSE	FALSE	A	G	4.39832e-06	4	0	1	-1000000000	1	0	NA	-1000000000	1	0
12:122715607:A:G	chr12	122715607	A	G	chr12_122715607_A_G	PASS	1.0995e-06	4.39796e-06	909508	1	NM_006018.3	ENST00000528880	ENSG00000255398	protein_coding	HCAR3	synonymous_variant	0	11.59	NA	NA	NA	NA	SYN	S	377	FALSE	FALSE	G	A	1.0995e-06	1	0	1	-1000000000	1	0	NA	-1000000000	1	0
12:122715652:T:G	chr12	122715652	T	G	chr12_122715652_T_G	PASS	4.39797e-06	2.19898e-06	909510	4	NM_006018.3	ENST00000528880	ENSG00000255398	protein_coding	HCAR3	synonymous_variant	0	11.18	NA	NA	NA	NA	SYN	S	362	FALSE	FALSE	G	T	4.39797e-06	4	0	1	-1000000000	1	0	NA	-1000000000	1	0
12:122715667:A:G	chr12	122715667	A	G	chr12_122715667_A_G;chr12_122715666_GA_G	PASS	1.0995e-06	8.79593e-06	909504	1	NM_006018.3	ENST00000528880	ENSG00000255398	protein_coding	HCAR3	synonymous_variant	0	1.443	NA	NA	NA	NA	SYN	Y	357	TRUE	FALSE	G	A	1.0995e-06	1	0	1	-1000000000	1	0	NA	-1000000000	1	0
12:122715670:A:T	chr12	122715670	A	T	chr12_122715670_A_T	PASS	1.09952e-06	2.41888e-05	909490	1	NM_006018.3	ENST00000528880	ENSG00000255398	protein_coding	HCAR3	synonymous_variant	0	5.004	NA	NA	NA	NA	SYN	S	356	FALSE	FALSE	T	A	1.09952e-06	1	0	1	-1000000000	1	0	NA	-1000000000	1	0
12:122715688:A:G	chr12	122715688	A	G	chr12_122715688_A_G	PASS	2.1991e-06	5.49745e-05	909462	2	NM_006018.3	ENST00000528880	ENSG00000255398	protein_coding	HCAR3	synonymous_variant	0	0.179	NA	NA	NA	NA	SYN	G	350	FALSE	FALSE	G	A	2.1991e-06	2	0	1	-1000000000	1	0	NA	-1000000000	1	0
12:122715730:G:A	chr12	122715730	G	A	chr12_122715730_G_A	PASS	2.1994e-06	0.000191311	909338	2	NM_006018.3	ENST00000528880	ENSG00000255398	protein_coding	HCAR3	synonymous_variant	0	3.546	NA	NA	NA	NA	SYN	N	336	FALSE	FALSE	A	G	2.1994e-06	2	0	1	-1000000000	1	0	NA	-1000000000	1	0
12:122715733:G:A	chr12	122715733	G	A	chr12_122715733_G_A	PASS	3.29899e-06	0.000156128	909370	3	NM_006018.3	ENST00000528880	ENSG00000255398	protein_coding	HCAR3	synonymous_variant	0	1.15	NA	NA	NA	NA	SYN	P	335	FALSE	FALSE	A	G	3.29899e-06	3	0	1	-1000000000	1	0	NA	-1000000000	1	0
12:122715757:C:A	chr12	122715757	C	A	chr12_122715757_C_T;chr12_122715757_C_A	PASS	1.10063e-06	0.00103132	908574	1	NM_006018.3	ENST00000528880	ENSG00000255398	protein_coding	HCAR3	synonymous_variant	0	0.095	NA	NA	NA	NA	SYN	T	327	TRUE	FALSE	A	C	1.10063e-06	1	0	1	-1000000000	1	0	NA	-1000000000	1	0
12:122715781:A:C	chr12	122715781	A	C	chr12_122715781_A_C	PASS	1.10063e-06	0.00103792	908568	1	NM_006018.3	ENST00000528880	ENSG00000255398	protein_coding	HCAR3	synonymous_variant	0	0.33	NA	NA	NA	NA	SYN	G	319	FALSE	FALSE	C	A	1.10063e-06	1	0	1	-1000000000	1	0	NA	-1000000000	1	0
12:122715799:G:C	chr12	122715799	G	C	chr12_122715799_G_C	FAIL	0	0.00177678	907896	0	NM_006018.3	ENST00000528880	ENSG00000255398	protein_coding	HCAR3	synonymous_variant	0	2.058	NA	NA	NA	NA	SYN	L	313	FALSE	FALSE	C	G	0	0	0	1	-1000000000	1	0	NA	-1000000000	1	0
12:122715913:C:T	chr12	122715913	C	T	chr12_122715913_C_T	PASS	5.54033e-06	0.00773822	902474	5	NM_006018.3	ENST00000528880	ENSG00000255398	protein_coding	HCAR3	synonymous_variant	4.70205e-05	1.349	NA	NA	NA	NA	SYN	A	275	FALSE	FALSE	T	C	5.54033e-06	5	0	1	-1000000000	1	0	NA	-1000000000	1	0
12:122715931:G:A	chr12	122715931	G	A	chr12_122715931_G_A	PASS	1.11246e-06	0.011659	898908	1	NM_006018.3	ENST00000528880	ENSG00000255398	protein_coding	HCAR3	synonymous_variant	0	4.133	NA	NA	NA	NA	SYN	Y	269	FALSE	FALSE	A	G	1.11246e-06	1	0	1	-1000000000	1	0	NA	-1000000000	1	0
12:122716033:C:T	chr12	122716033	C	T	chr12_122716033_C_T	FAIL	0	0.00139635	908242	0	NM_006018.3	ENST00000528880	ENSG00000255398	protein_coding	HCAR3	synonymous_variant	0	8.421	NA	NA	NA	NA	SYN	V	235	FALSE	FALSE	T	C	0	0	0	1	-1000000000	1	0	NA	-1000000000	1	0
12:122716090:C:T	chr12	122716090	C	T	chr12_122716090_C_T	PASS	1.09964e-06	0.000131939	909392	1	NM_006018.3	ENST00000528880	ENSG00000255398	protein_coding	HCAR3	synonymous_variant	0	10.05	NA	NA	NA	NA	SYN	R	216	FALSE	FALSE	T	C	1.09964e-06	1	0	1	-1000000000	1	0	NA	-1000000000	1	0
12:122716165:A:C	chr12	122716165	A	C	chr12_122716165_A_G;chr12_122716165_A_C	PASS	1.09955e-06	5.27756e-05	909464	1	NM_006018.3	ENST00000528880	ENSG00000255398	protein_coding	HCAR3	synonymous_variant	0	10.31	NA	NA	NA	NA	SYN	A	191	TRUE	FALSE	C	A	1.09955e-06	1	0	1	-1000000000	1	0	NA	-1000000000	1	0
12:122716186:A:G	chr12	122716186	A	G	chr12_122716186_A_G	PASS	2.19899e-06	4.39796e-06	909508	2	NM_006018.3	ENST00000528880	ENSG00000255398	protein_coding	HCAR3	synonymous_variant	0	0.102	NA	NA	NA	NA	SYN	H	184	FALSE	FALSE	G	A	2.19899e-06	2	0	1	-1000000000	1	0	NA	-1000000000	1	0
12:122716231:G:T	chr12	122716231	G	T	chr12_122716231_G_C;chr12_122716231_G_A;chr12_122716231_G_T	PASS	1.0995e-06	4.39796e-06	909508	1	NM_006018.3	ENST00000528880	ENSG00000255398	protein_coding	HCAR3	synonymous_variant	0	0.91	NA	NA	NA	NA	SYN	I	169	TRUE	FALSE	T	G	1.0995e-06	1	0	1	-1000000000	1	0	NA	-1000000000	1	0
12:122716239:A:G	chr12	122716239	A	G	chr12_122716239_ACTT_A;chr12_122716239_A_T;chr12_122716240_C_A;chr12_122716239_A_G	PASS	1.0995e-06	8.79593e-06	909504	1	NM_006018.3	ENST00000528880	ENSG00000255398	protein_coding	HCAR3	synonymous_variant	0	0.708	NA	NA	NA	NA	SYN	L	167	TRUE	FALSE	G	A	1.0995e-06	1	0	1	-1000000000	1	0	NA	-1000000000	1	0
12:122716255:G:A	chr12	122716255	G	A	chr12_122716255_G_A	PASS	1.0995e-06	8.79593e-06	909504	1	NM_006018.3	ENST00000528880	ENSG00000255398	protein_coding	HCAR3	synonymous_variant	0	3.151	NA	NA	NA	NA	SYN	H	161	FALSE	FALSE	A	G	1.0995e-06	1	0	1	-1000000000	1	0	NA	-1000000000	1	0
12:122716303:G:A	chr12	122716303	G	A	chr12_122716303_G_A	PASS	1.42934e-05	4.39796e-06	909508	13	NM_006018.3	ENST00000528880	ENSG00000255398	protein_coding	HCAR3	synonymous_variant	0	8.916	NA	NA	NA	NA	SYN	A	145	FALSE	FALSE	A	G	1.42934e-05	13	0	1	-1000000000	1	0	NA	-1000000000	1	0
12:122716384:G:A	chr12	122716384	G	A	chr12_122716384_G_A	PASS	1.09949e-06	2.19898e-06	909510	1	NM_006018.3	ENST00000528880	ENSG00000255398	protein_coding	HCAR3	synonymous_variant	0	8.651	NA	NA	NA	NA	SYN	L	118	FALSE	FALSE	A	G	1.09949e-06	1	0	1	-1000000000	1	0	NA	-1000000000	1	0
12:122716393:G:A	chr12	122716393	G	A	chr12_122716393_G_A	PASS	4.94771e-05	0	909512	45	NM_006018.3	ENST00000528880	ENSG00000255398	protein_coding	HCAR3	synonymous_variant	0	11.83	NA	NA	NA	NA	SYN	I	115	FALSE	FALSE	A	G	4.94771e-05	45	0	1	-1000000000	1	0	NA	-1000000000	1	0
12:122716396:G:A	chr12	122716396	G	A	chr12_122716396_G_C;chr12_122716396_G_A	PASS	1.09949e-06	2.19898e-06	909510	1	NM_006018.3	ENST00000528880	ENSG00000255398	protein_coding	HCAR3	synonymous_variant	0	12.29	NA	NA	NA	NA	SYN	S	114	TRUE	FALSE	A	G	1.09949e-06	1	0	1	-1000000000	1	0	NA	-1000000000	1	0
12:122716402:C:T	chr12	122716402	C	T	chr12_122716402_C_T	PASS	1.09949e-06	0	909512	1	NM_006018.3	ENST00000528880	ENSG00000255398	protein_coding	HCAR3	synonymous_variant	0	6.254	NA	NA	NA	NA	SYN	Q	112	FALSE	FALSE	T	C	1.09949e-06	1	0	1	-1000000000	1	0	NA	-1000000000	1	0
12:122716429:C:A	chr12	122716429	C	A	chr12_122716429_C_A	PASS	1.09949e-06	2.19898e-06	909510	1	NM_006018.3	ENST00000528880	ENSG00000255398	protein_coding	HCAR3	synonymous_variant	0	9.647	NA	NA	NA	NA	SYN	V	103	FALSE	FALSE	A	C	1.09949e-06	1	0	1	-1000000000	1	0	NA	-1000000000	1	0
12:122716435:C:T	chr12	122716435	C	T	chr12_122716435_C_T	PASS	2.19898e-06	0	909512	2	NM_006018.3	ENST00000528880	ENSG00000255398	protein_coding	HCAR3	synonymous_variant	0	9.773	NA	NA	NA	NA	SYN	R	101	FALSE	FALSE	T	C	2.19898e-06	2	0	1	-1000000000	1	0	NA	-1000000000	1	0
12:122716465:T:C	chr12	122716465	T	C	chr12_122716465_TG_T;chr12_122716466_G_C;chr12_122716465_T_C	FAIL	0	9.89542e-05	909422	0	NM_006018.3	ENST00000528880	ENSG00000255398	protein_coding	HCAR3	synonymous_variant	0	7.346	NA	NA	NA	NA	SYN	S	91	TRUE	FALSE	C	T	0	0	0	1	-1000000000	1	0	NA	-1000000000	1	0
12:122716489:C:T	chr12	122716489	C	T	chr12_122716489_C_T	PASS	1.09949e-06	0	909512	1	NM_006018.3	ENST00000528880	ENSG00000255398	protein_coding	HCAR3	synonymous_variant	0	3.141	NA	NA	NA	NA	SYN	V	83	FALSE	FALSE	T	C	1.09949e-06	1	0	1	-1000000000	1	0	NA	-1000000000	1	0
12:122716495:C:A	chr12	122716495	C	A	chr12_122716495_C_G;chr12_122716495_C_T;chr12_122716495_C_A	PASS	2.19899e-06	2.19898e-06	909510	2	NM_006018.3	ENST00000528880	ENSG00000255398	protein_coding	HCAR3	synonymous_variant	0	0.228	NA	NA	NA	NA	SYN	P	81	TRUE	FALSE	A	C	2.19899e-06	2	0	1	-1000000000	1	0	NA	-1000000000	1	0
12:122716570:G:C	chr12	122716570	G	C	chr12_122716570_G_C	PASS	2.19898e-06	0	909512	2	NM_006018.3	ENST00000528880	ENSG00000255398	protein_coding	HCAR3	synonymous_variant	0	8.503	NA	NA	NA	NA	SYN	L	56	FALSE	FALSE	C	G	2.19898e-06	2	0	1	-1000000000	1	0	NA	-1000000000	1	0
12:122716627:C:T	chr12	122716627	C	T	chr12_122716627_C_T	PASS	2.19898e-06	0	909512	2	NM_006018.3	ENST00000528880	ENSG00000255398	protein_coding	HCAR3	synonymous_variant	0	3.811	NA	NA	NA	NA	SYN	E	37	FALSE	FALSE	T	C	2.19898e-06	2	0	1	-1000000000	1	0	NA	-1000000000	1	0
12:122716633:C:T	chr12	122716633	C	T	chr12_122716633_C_T	PASS	2.19898e-06	0	909512	2	NM_006018.3	ENST00000528880	ENSG00000255398	protein_coding	HCAR3	synonymous_variant	0	2.771	NA	NA	NA	NA	SYN	G	35	FALSE	FALSE	T	C	2.19898e-06	2	0	1	-1000000000	1	0	NA	-1000000000	1	0
12:122716750:T:C	chr12	122716750	T	C	chr12_122716750_T_C	PASS	1.09956e-06	6.59694e-05	909452	1	NM_006018.3	ENST00000528880	ENSG00000255398	protein_coding	HCAR3	5_prime_UTR_variant	0	0.155	NA	NA	NA	NA	UTR	.	.	FALSE	FALSE	C	T	1.09956e-06	1	0	1	-1000000000	1	0	NA	-1000000000	1	0
12:122716752:A:G	chr12	122716752	A	G	chr12_122716752_A_G	PASS	1.09955e-06	5.05766e-05	909466	1	NM_006018.3	ENST00000528880	ENSG00000255398	protein_coding	HCAR3	5_prime_UTR_variant	0	0.1	NA	NA	NA	NA	UTR	.	.	FALSE	FALSE	G	A	1.09955e-06	1	0	1	-1000000000	1	0	NA	-1000000000	1	0
12:122716755:C:T	chr12	122716755	C	T	chr12_122716755_C_T	PASS	1.09951e-06	2.19898e-05	909492	1	NM_006018.3	ENST00000528880	ENSG00000255398	protein_coding	HCAR3	5_prime_UTR_variant	0	4.884	NA	NA	NA	NA	UTR	.	.	FALSE	FALSE	T	C	1.09951e-06	1	0	1	-1000000000	1	0	NA	-1000000000	1	0
12:122716756:C:T	chr12	122716756	C	T	chr12_122716756_C_T	PASS	1.09959e-06	8.57603e-05	909434	1	NM_006018.3	ENST00000528880	ENSG00000255398	protein_coding	HCAR3	5_prime_UTR_variant	4.64684e-05	2.621	NA	NA	NA	NA	UTR	.	.	FALSE	FALSE	T	C	1.09959e-06	1	0	1	-1000000000	1	0	NA	-1000000000	1	0
12:122716776:T:C	chr12	122716776	T	C	chr12_122716776_T_A;chr12_122716776_T_G;chr12_122716776_T_C	PASS	1.09958e-06	7.69644e-05	909442	1	NM_006018.3	ENST00000528880	ENSG00000255398	protein_coding	HCAR3	5_prime_UTR_variant	0	3.128	NA	NA	NA	NA	UTR	.	.	TRUE	FALSE	C	T	1.09958e-06	1	0	1	-1000000000	1	0	NA	-1000000000	1	0
12:122716781:G:C	chr12	122716781	G	C	chr12_122716781_G_T;chr12_122716781_G_C;chr12_122716781_G_A	PASS	1.09976e-06	0.000246286	909288	1	NM_006018.3	ENST00000528880	ENSG00000255398	protein_coding	HCAR3	5_prime_UTR_variant	0	5.078	NA	NA	NA	NA	UTR	.	.	TRUE	FALSE	C	G	1.09976e-06	1	0	1	-1000000000	1	0	NA	-1000000000	1	0
12:122716812:G:A	chr12	122716812	G	A	chr12_122716812_G_A	PASS	1.10321e-06	0.00336884	906448	1	NM_006018.3	ENST00000528880	ENSG00000255398	protein_coding	HCAR3	upstream_gene_variant	0	8.128	NA	NA	NA	NA	INTERGENIC	.	.	FALSE	FALSE	A	G	1.10321e-06	1	0	1	-1000000000	1	0	NA	-1000000000	1	0
12:122716817:T:G	chr12	122716817	T	G	chr12_122716817_T_G	PASS	1.54439e-05	0.00330287	906508	14	NM_006018.3	ENST00000528880	ENSG00000255398	protein_coding	HCAR3	upstream_gene_variant	0	3.975	NA	NA	NA	NA	INTERGENIC	.	.	FALSE	FALSE	G	T	1.54439e-05	14	0	1	-1000000000	1	0	NA	-1000000000	1	0
12:122716822:T:C	chr12	122716822	T	C	chr12_122716822_T_C	PASS	1.11207e-06	0.0113138	899222	1	NM_006018.3	ENST00000528880	ENSG00000255398	protein_coding	HCAR3	upstream_gene_variant	0	5.716	NA	NA	NA	NA	INTERGENIC	.	.	FALSE	FALSE	C	T	1.11207e-06	1	0	1	-1000000000	1	0	NA	-1000000000	1	0
12:122716824:C:G	chr12	122716824	C	G	chr12_122716824_C_A;chr12_122716824_C_G	PASS	1.10873e-06	0.00833194	901934	1	NM_006018.3	ENST00000528880	ENSG00000255398	protein_coding	HCAR3	upstream_gene_variant	0	8.817	NA	NA	NA	NA	INTERGENIC	.	.	TRUE	FALSE	G	C	1.10873e-06	1	0	1	-1000000000	1	0	NA	-1000000000	1	0
12:122716830:C:T	chr12	122716830	C	T	chr12_122716830_C_T	PASS	1.11781e-06	0.0163912	894604	1	NM_006018.3	ENST00000528880	ENSG00000255398	protein_coding	HCAR3	upstream_gene_variant	0	3.308	NA	NA	NA	NA	INTERGENIC	.	.	FALSE	FALSE	T	C	1.11781e-06	1	0	1	-1000000000	1	0	NA	-1000000000	1	0
12:122716832:G:A	chr12	122716832	G	A	chr12_122716832_G_A	PASS	3.39089e-06	0.0272542	884724	3	NM_006018.3	ENST00000528880	ENSG00000255398	protein_coding	HCAR3	upstream_gene_variant	3.10395e-05	12.03	NA	NA	NA	NA	INTERGENIC	.	.	FALSE	FALSE	A	G	3.39089e-06	3	0	1	-1000000000	1	0	NA	-1000000000	1	0
12:122729209:G:T	chr12	122729209	G	T	chr12_122729209_G_T	PASS	1.57525e-05	0.162428	761782	12	NM_032554.4	ENST00000432564	ENSG00000196917	protein_coding	HCAR1	3_prime_UTR_variant	0	0.293	NA	NA	NA	NA	UTR	.	.	FALSE	FALSE	T	G	1.57525e-05	12	0	1	-1000000000	1	0	NA	-1000000000	1	0
12:122729211:G:A	chr12	122729211	G	A	chr12_122729211_G_A	PASS	1.30563e-06	0.157885	765914	1	NM_032554.4	ENST00000432564	ENSG00000196917	protein_coding	HCAR1	3_prime_UTR_variant	0	0.166	NA	NA	NA	NA	UTR	.	.	FALSE	FALSE	A	G	1.30563e-06	1	0	1	-1000000000	1	0	NA	-1000000000	1	0
12:122729216:G:C	chr12	122729216	G	C	chr12_122729216_G_C	PASS	1.2468e-06	0.118147	802056	1	NM_032554.4	ENST00000432564	ENSG00000196917	protein_coding	HCAR1	3_prime_UTR_variant	0	2.623	NA	NA	NA	NA	UTR	.	.	FALSE	FALSE	C	G	1.2468e-06	1	0	1	-1000000000	1	0	NA	-1000000000	1	0
12:122729229:C:T	chr12	122729229	C	T	chr12_122729229_C_T	PASS	1.1293e-06	0.0263966	885504	1	NM_032554.4	ENST00000432564	ENSG00000196917	protein_coding	HCAR1	3_prime_UTR_variant	0	6.389	NA	NA	NA	NA	UTR	.	.	FALSE	FALSE	T	C	1.1293e-06	1	0	1	-1000000000	1	0	NA	-1000000000	1	0
12:122729243:C:T	chr12	122729243	C	T	chr12_122729243_C_T	PASS	1.10774e-06	0.00744575	902740	1	NM_032554.4	ENST00000432564	ENSG00000196917	protein_coding	HCAR1	3_prime_UTR_variant	0	3.4	NA	NA	NA	NA	UTR	.	.	FALSE	FALSE	T	C	1.10774e-06	1	0	1	-1000000000	1	0	NA	-1000000000	1	0
12:122729255:C:A	chr12	122729255	C	A	chr12_122729255_C_A	PASS	1.10252e-06	0.00274433	907016	1	NM_032554.4	ENST00000432564	ENSG00000196917	protein_coding	HCAR1	3_prime_UTR_variant	0	5.396	NA	NA	NA	NA	UTR	.	.	FALSE	FALSE	A	C	1.10252e-06	1	1.35739e-06	1	0.13054	0.72	0.0016307	0.311256	2.74481e-05	1	1
12:122729266:C:T	chr12	122729266	C	T	chr12_122729266_C_T	PASS	2.20369e-06	0.00213741	907568	2	NM_032554.4	ENST00000432564	ENSG00000196917	protein_coding	HCAR1	3_prime_UTR_variant	0	0.117	NA	NA	NA	NA	UTR	.	.	FALSE	FALSE	T	C	2.20369e-06	2	0	1	-1000000000	1	0	NA	-1000000000	1	0
12:122729283:T:C	chr12	122729283	T	C	chr12_122729283_T_C	PASS	3.30321e-06	0.00143374	908208	3	NM_032554.4	ENST00000432564	ENSG00000196917	protein_coding	HCAR1	3_prime_UTR_variant	0	0.185	NA	NA	NA	NA	UTR	.	.	FALSE	FALSE	C	T	3.30321e-06	3	0	1	-1000000000	1	0	NA	-1000000000	1	0
12:122729294:C:T	chr12	122729294	C	T	chr12_122729294_C_T	PASS	1.42988e-05	0.000380424	909166	13	NM_032554.4	ENST00000432564	ENSG00000196917	protein_coding	HCAR1	3_prime_UTR_variant	0	0.871	NA	NA	NA	NA	UTR	.	.	FALSE	FALSE	T	C	1.42988e-05	13	0	1	-1000000000	1	0	NA	-1000000000	1	0
12:122729335:A:G	chr12	122729335	A	G	chr12_122729335_A_G	PASS	1.0995e-06	6.59694e-06	909506	1	NM_032554.4	ENST00000432564	ENSG00000196917	protein_coding	HCAR1	synonymous_variant	0	0.1	NA	NA	NA	NA	SYN	D	335	FALSE	FALSE	G	A	1.0995e-06	1	0	1	-1000000000	1	0	NA	-1000000000	1	0
12:122729380:G:T	chr12	122729380	G	T	chr12_122729380_G_T	PASS	3.29847e-06	0	909512	3	NM_032554.4	ENST00000432564	ENSG00000196917	protein_coding	HCAR1	synonymous_variant	0	2.261	NA	NA	NA	NA	SYN	R	320	FALSE	FALSE	T	G	3.29847e-06	3	0	1	-1000000000	1	0	NA	-1000000000	1	0
12:122729512:C:G	chr12	122729512	C	G	chr12_122729512_C_G	PASS	5.49748e-06	4.39796e-06	909508	5	NM_032554.4	ENST00000432564	ENSG00000196917	protein_coding	HCAR1	synonymous_variant	0	6.891	NA	NA	NA	NA	SYN	L	276	FALSE	FALSE	G	C	5.49748e-06	5	0	1	-1000000000	1	0	NA	-1000000000	1	0
12:122729527:G:A	chr12	122729527	G	A	chr12_122729527_G_A	PASS	1.09953e-06	3.51837e-05	909480	1	NM_032554.4	ENST00000432564	ENSG00000196917	protein_coding	HCAR1	synonymous_variant	0	8.32	NA	NA	NA	NA	SYN	S	271	FALSE	FALSE	A	G	1.09953e-06	1	0	1	-1000000000	1	0	NA	-1000000000	1	0
12:122702214:T:C	chr12	122702214	T	C	chr12_122702214_T_C	PASS	2.19899e-06	2.19898e-06	909510	2	NM_177551.4	ENST00000328880	ENSG00000182782	protein_coding	HCAR2	missense_variant	0	11.69	0.023	tolerated_low_confidence(0.19)	benign(0.003)	NA	MISSENSE	Y/C	357	FALSE	FALSE	C	T	2.19899e-06	2	0	1	-1000000000	1	0	NA	-1000000000	1	0
12:122702218:A:G	chr12	122702218	A	G	chr12_122702218_A_G	PASS	2.19898e-06	0	909512	2	NM_177551.4	ENST00000328880	ENSG00000182782	protein_coding	HCAR2	missense_variant	0	13.78	0.07	tolerated_low_confidence(0.22)	benign(0.001)	NA	MISSENSE	S/P	356	FALSE	FALSE	G	A	2.19898e-06	2	0	1	-1000000000	1	0	NA	-1000000000	1	0
12:122702253:G:A	chr12	122702253	G	A	chr12_122702253_G_A	FAIL	0	1.75919e-05	909496	0	NM_177551.4	ENST00000328880	ENSG00000182782	protein_coding	HCAR2	missense_variant	0	15.43	0.068	deleterious_low_confidence(0.02)	benign(0.006)	NA	MISSENSE	A/V	344	FALSE	FALSE	A	G	0	0	0	1	-1000000000	1	0	NA	-1000000000	1	0
12:122702259:G:A	chr12	122702259	G	A	chr12_122702259_G_A	PASS	1.09949e-06	0	909512	1	NM_177551.4	ENST00000328880	ENSG00000182782	protein_coding	HCAR2	missense_variant	0	23.7	0.18	deleterious_low_confidence(0)	probably_damaging(0.976)	NA	MISSENSE	P/L	342	FALSE	FALSE	A	G	1.09949e-06	1	0	1	-1000000000	1	0	NA	-1000000000	1	0
12:122702271:G:A	chr12	122702271	G	A	chr12_122702271_G_A	FAIL	0	1.97908e-05	909494	0	NM_177551.4	ENST00000328880	ENSG00000182782	protein_coding	HCAR2	missense_variant	0	3.149	0.043	tolerated(0.22)	benign(0)	NA	MISSENSE	T/I	338	FALSE	FALSE	A	G	0	0	0	1	-1000000000	1	0	NA	-1000000000	1	0
12:122702275:TG:T	chr12	122702275	TG	T	chr12_122702276_G_A;chr12_122702275_TG_T	PASS	1.0995e-06	8.79593e-06	909504	1	NM_177551.4	ENST00000328880	ENSG00000182782	protein_coding	HCAR2	frameshift_variant	0	20.9	NA	NA	NA	LC	PTV	N/X	336	TRUE	TRUE	T	TG	1.0995e-06	1	0	1	-1000000000	1	0	NA	-1000000000	1	0
12:122702334:A:T	chr12	122702334	A	T	chr12_122702334_A_T	FAIL	0	2.19898e-06	909510	0	NM_177551.4	ENST00000328880	ENSG00000182782	protein_coding	HCAR2	missense_variant	0	0.024	0.026	tolerated(0.92)	benign(0)	NA	MISSENSE	M/K	317	FALSE	FALSE	T	A	0	0	0	1	-1000000000	1	0	NA	-1000000000	1	0
12:122729548:G:A	chr12	122729548	G	A	chr12_122729548_G_A	PASS	1.0995e-06	4.39796e-06	909508	1	NM_032554.4	ENST00000432564	ENSG00000196917	protein_coding	HCAR1	synonymous_variant	0	6.097	NA	NA	NA	NA	SYN	L	264	FALSE	FALSE	A	G	1.0995e-06	1	0	1	-1000000000	1	0	NA	-1000000000	1	0
12:122702338:T:G	chr12	122702338	T	G	chr12_122702338_T_G	FAIL	0	6.59694e-06	909506	0	NM_177551.4	ENST00000328880	ENSG00000182782	protein_coding	HCAR2	missense_variant	0	14.21	0.028	tolerated(0.07)	benign(0.027)	NA	MISSENSE	K/Q	316	FALSE	FALSE	G	T	0	0	0	1	-1000000000	1	0	NA	-1000000000	1	0
12:122702388:G:A	chr12	122702388	G	A	chr12_122702388_G_A	PASS	1.0995e-06	4.39796e-06	909508	1	NM_177551.4	ENST00000328880	ENSG00000182782	protein_coding	HCAR2	missense_variant	0	25.3	0.222	deleterious(0)	possibly_damaging(0.463)	NA	MISSENSE	P/L	299	FALSE	FALSE	A	G	1.0995e-06	1	0	1	-1000000000	1	0	NA	-1000000000	1	0
12:122702440:A:G	chr12	122702440	A	G	chr12_122702440_A_G	PASS	1.09949e-06	2.19898e-06	909510	1	NM_177551.4	ENST00000328880	ENSG00000182782	protein_coding	HCAR2	missense_variant	0	23.2	0.149	tolerated(0.28)	possibly_damaging(0.524)	NA	MISSENSE	F/L	282	FALSE	FALSE	G	A	1.09949e-06	1	0	1	-1000000000	1	0	NA	-1000000000	1	0
12:122729563:G:C	chr12	122729563	G	C	chr12_122729563_G_C	PASS	1.09949e-06	0	909512	1	NM_032554.4	ENST00000432564	ENSG00000196917	protein_coding	HCAR1	synonymous_variant	0	4.968	NA	NA	NA	NA	SYN	A	259	FALSE	FALSE	C	G	1.09949e-06	1	0	1	-1000000000	1	0	NA	-1000000000	1	0
12:122702475:C:T	chr12	122702475	C	T	chr12_122702475_C_T	PASS	1.09952e-06	2.85868e-05	909486	1	NM_177551.4	ENST00000328880	ENSG00000182782	protein_coding	HCAR2	missense_variant	0	5.481	0.023	tolerated(0.14)	benign(0.046)	NA	MISSENSE	R/H	270	FALSE	FALSE	T	C	1.09952e-06	1	0	1	-1000000000	1	0	NA	-1000000000	1	0
12:122702490:T:G	chr12	122702490	T	G	chr12_122702490_T_G	FAIL	0	4.17806e-05	909474	0	NM_177551.4	ENST00000328880	ENSG00000182782	protein_coding	HCAR2	missense_variant	0	4.058	0.075	tolerated(0.54)	benign(0.007)	NA	MISSENSE	N/T	265	FALSE	FALSE	G	T	0	0	0	1	-1000000000	1	0	NA	-1000000000	1	0
12:122702505:G:A	chr12	122702505	G	A	chr12_122702505_G_A	PASS	1.09949e-06	2.19898e-06	909510	1	NM_177551.4	ENST00000328880	ENSG00000182782	protein_coding	HCAR2	missense_variant	0	4.056	0.091	tolerated(0.07)	benign(0.09)	NA	MISSENSE	T/I	260	FALSE	FALSE	A	G	1.09949e-06	1	0	1	-1000000000	1	0	NA	-1000000000	1	0
12:122702508:T:A	chr12	122702508	T	A	chr12_122702508_T_A	PASS	1.09949e-06	2.19898e-06	909510	1	NM_177551.4	ENST00000328880	ENSG00000182782	protein_coding	HCAR2	missense_variant	0	0.878	0.17	tolerated(0.33)	benign(0.026)	NA	MISSENSE	H/L	259	FALSE	FALSE	A	T	1.09949e-06	1	0	1	-1000000000	1	0	NA	-1000000000	1	0
12:122702509:G:C	chr12	122702509	G	C	chr12_122702509_G_C	FAIL	0	2.41888e-05	909490	0	NM_177551.4	ENST00000328880	ENSG00000182782	protein_coding	HCAR2	missense_variant	0	0.571	0.07	tolerated(0.59)	benign(0.014)	NA	MISSENSE	H/D	259	FALSE	FALSE	C	G	0	0	0	1	-1000000000	1	0	NA	-1000000000	1	0
12:122702515:G:C	chr12	122702515	G	C	chr12_122702515_G_C	PASS	2.19899e-06	2.19898e-06	909510	2	NM_177551.4	ENST00000328880	ENSG00000182782	protein_coding	HCAR2	missense_variant	0	11.31	0.104	tolerated(0.53)	benign(0.292)	NA	MISSENSE	L/V	257	FALSE	FALSE	C	G	2.19899e-06	2	0	1	-1000000000	1	0	NA	-1000000000	1	0
12:122702516:C:G	chr12	122702516	C	G	chr12_122702516_C_T;chr12_122702516_C_G	FAIL	0	1.31939e-05	909500	0	NM_177551.4	ENST00000328880	ENSG00000182782	protein_coding	HCAR2	missense_variant	0	22.5	0.228	deleterious(0)	benign(0.03)	NA	MISSENSE	W/C	256	TRUE	FALSE	G	C	0	0	0	1	-1000000000	1	0	NA	-1000000000	1	0
12:122702516:C:T	chr12	122702516	C	T	chr12_122702516_C_T;chr12_122702516_C_G	FAIL	0	1.31939e-05	909500	0	NM_177551.4	ENST00000328880	ENSG00000182782	protein_coding	HCAR2	stop_gained	0	35	NA	NA	NA	LC	PTV	W/*	256	TRUE	FALSE	T	C	0	0	0	1	-1000000000	1	0	NA	-1000000000	1	0
12:122702518:A:G	chr12	122702518	A	G	chr12_122702518_A_G	PASS	1.09949e-06	0	909512	1	NM_177551.4	ENST00000328880	ENSG00000182782	protein_coding	HCAR2	missense_variant	0	16.52	0.244	tolerated(0.07)	benign(0.012)	NA	MISSENSE	W/R	256	FALSE	FALSE	G	A	1.09949e-06	1	0	1	-1000000000	1	0	NA	-1000000000	1	0
12:122702520:A:C	chr12	122702520	A	C	chr12_122702520_A_C	FAIL	0	2.19898e-06	909510	0	NM_177551.4	ENST00000328880	ENSG00000182782	protein_coding	HCAR2	missense_variant	0	22.8	0.166	deleterious(0.02)	probably_damaging(0.962)	NA	MISSENSE	F/C	255	FALSE	FALSE	C	A	0	0	0	1	-1000000000	1	0	NA	-1000000000	1	0
12:122702526:C:T	chr12	122702526	C	T	chr12_122702526_C_T	FAIL	0	8.57603e-05	909434	0	NM_177551.4	ENST00000328880	ENSG00000182782	protein_coding	HCAR2	missense_variant	9.3982e-05	13.56	0.071	tolerated(0.54)	benign(0.015)	NA	MISSENSE	R/H	253	FALSE	FALSE	T	C	0	0	0	1	-1000000000	1	0	NA	-1000000000	1	0
12:122702542:C:T	chr12	122702542	C	T	chr12_122702542_C_G;chr12_122702542_C_T	FAIL	0	1.31939e-05	909500	0	NM_177551.4	ENST00000328880	ENSG00000182782	protein_coding	HCAR2	missense_variant	1.54828e-05	23.5	0.216	deleterious(0.03)	probably_damaging(0.99)	NA	MISSENSE	V/M	248	TRUE	FALSE	T	C	0	0	0	1	-1000000000	1	0	NA	-1000000000	1	0
12:122702560:T:A	chr12	122702560	T	A	chr12_122702560_T_A	FAIL	0	1.09949e-05	909502	0	NM_177551.4	ENST00000328880	ENSG00000182782	protein_coding	HCAR2	missense_variant	0	16.98	0.095	tolerated(0.08)	benign(0.178)	NA	MISSENSE	I/F	242	FALSE	FALSE	A	T	0	0	0	1	-1000000000	1	0	NA	-1000000000	1	0
12:122702563:C:T	chr12	122702563	C	T	chr12_122702563_C_T	FAIL	0	8.79593e-06	909504	0	NM_177551.4	ENST00000328880	ENSG00000182782	protein_coding	HCAR2	missense_variant	0	0.002	0.147	tolerated(1)	benign(0.007)	NA	MISSENSE	V/I	241	FALSE	FALSE	T	C	0	0	0	1	-1000000000	1	0	NA	-1000000000	1	0
12:122702564:A:C	chr12	122702564	A	C	chr12_122702564_A_C	PASS	1.09949e-06	2.19898e-06	909510	1	NM_177551.4	ENST00000328880	ENSG00000182782	protein_coding	HCAR2	missense_variant	0	22.6	0.437	deleterious(0)	probably_damaging(0.992)	NA	MISSENSE	F/L	240	FALSE	FALSE	C	A	1.09949e-06	1	0	1	-1000000000	1	0	NA	-1000000000	1	0
12:122729602:C:A	chr12	122729602	C	A	chr12_122729602_C_T;chr12_122729602_C_A	PASS	1.09949e-06	2.19898e-06	909510	1	NM_032554.4	ENST00000432564	ENSG00000196917	protein_coding	HCAR1	synonymous_variant	0	0.027	NA	NA	NA	NA	SYN	T	246	TRUE	FALSE	A	C	1.09949e-06	1	0	1	-1000000000	1	0	NA	-1000000000	1	0
12:122702606:G:C	chr12	122702606	G	C	chr12_122702606_G_C	PASS	1.09949e-06	0	909512	1	NM_177551.4	ENST00000328880	ENSG00000182782	protein_coding	HCAR2	missense_variant	0	22.5	0.113	tolerated(0.34)	possibly_damaging(0.475)	NA	MISSENSE	I/M	226	FALSE	FALSE	C	G	1.09949e-06	1	0	1	-1000000000	1	0	NA	-1000000000	1	0
12:122729608:G:A	chr12	122729608	G	A	chr12_122729608_G_A	PASS	1.0995e-06	8.79593e-06	909504	1	NM_032554.4	ENST00000432564	ENSG00000196917	protein_coding	HCAR1	synonymous_variant	0	4.272	NA	NA	NA	NA	SYN	L	244	FALSE	FALSE	A	G	1.0995e-06	1	0	1	-1000000000	1	0	NA	-1000000000	1	0
12:122702610:T:G	chr12	122702610	T	G	chr12_122702610_T_G	PASS	1.09949e-06	2.19898e-06	909510	1	NM_177551.4	ENST00000328880	ENSG00000182782	protein_coding	HCAR2	missense_variant	0	24.7	0.341	deleterious(0)	probably_damaging(0.93)	NA	MISSENSE	K/T	225	FALSE	FALSE	G	T	1.09949e-06	1	0	1	-1000000000	1	0	NA	-1000000000	1	0
12:122702661:G:A	chr12	122702661	G	A	chr12_122702661_G_A	PASS	2.19898e-06	0	909512	2	NM_177551.4	ENST00000328880	ENSG00000182782	protein_coding	HCAR2	missense_variant	0	24.9	0.188	deleterious(0)	possibly_damaging(0.477)	NA	MISSENSE	S/L	208	FALSE	FALSE	A	G	2.19898e-06	2	0	1	-1000000000	1	0	NA	-1000000000	1	0
12:122702678:G:GC	chr12	122702678	G	GC	chr12_122702678_G_GC	PASS	1.09949e-06	0	909512	1	NM_177551.4	ENST00000328880	ENSG00000182782	protein_coding	HCAR2	frameshift_variant	0	25.7	NA	NA	NA	LC	PTV	G/GX	202	FALSE	TRUE	GC	G	1.09949e-06	1	0	1	-1000000000	1	0	NA	-1000000000	1	0
12:122702682:A:G	chr12	122702682	A	G	chr12_122702682_A_G	PASS	1.09949e-06	0	909512	1	NM_177551.4	ENST00000328880	ENSG00000182782	protein_coding	HCAR2	missense_variant	0	26.3	0.39	deleterious(0)	probably_damaging(0.998)	NA	MISSENSE	L/P	201	FALSE	FALSE	G	A	1.09949e-06	1	0	1	-1000000000	1	0	NA	-1000000000	1	0
12:122702685:G:A	chr12	122702685	G	A	chr12_122702685_G_A	PASS	1.09949e-06	0	909512	1	NM_177551.4	ENST00000328880	ENSG00000182782	protein_coding	HCAR2	missense_variant	0	27.3	0.534	deleterious(0)	probably_damaging(0.999)	NA	MISSENSE	P/L	200	FALSE	FALSE	A	G	1.09949e-06	1	0	1	-1000000000	1	0	NA	-1000000000	1	0
12:122702703:A:G	chr12	122702703	A	G	chr12_122702703_A_G	PASS	1.09949e-06	0	909512	1	NM_177551.4	ENST00000328880	ENSG00000182782	protein_coding	HCAR2	missense_variant	0	26.4	0.631	deleterious(0.01)	probably_damaging(0.936)	NA	MISSENSE	L/P	194	FALSE	FALSE	G	A	1.09949e-06	1	0	1	-1000000000	1	0	NA	-1000000000	1	0
12:122729623:A:G	chr12	122729623	A	G	chr12_122729623_A_G	PASS	1.09949e-06	0	909512	1	NM_032554.4	ENST00000432564	ENSG00000196917	protein_coding	HCAR1	synonymous_variant	0	4.363	NA	NA	NA	NA	SYN	A	239	FALSE	FALSE	G	A	1.09949e-06	1	0	1	-1000000000	1	0	NA	-1000000000	1	0
12:122729626:A:G	chr12	122729626	A	G	chr12_122729626_A_G	PASS	1.09949e-06	0	909512	1	NM_032554.4	ENST00000432564	ENSG00000196917	protein_coding	HCAR1	synonymous_variant	0	0.5	NA	NA	NA	NA	SYN	S	238	FALSE	FALSE	G	A	1.09949e-06	1	0	1	-1000000000	1	0	NA	-1000000000	1	0
12:122702721:C:T	chr12	122702721	C	T	chr12_122702721_C_T	PASS	1.09949e-06	0	909512	1	NM_177551.4	ENST00000328880	ENSG00000182782	protein_coding	HCAR2	stop_gained	0	35	NA	NA	NA	LC	PTV	W/*	188	FALSE	FALSE	T	C	1.09949e-06	1	0	1	-1000000000	1	0	NA	-1000000000	1	0
12:122702730:G:A	chr12	122702730	G	A	chr12_122702730_G_A	PASS	1.0995e-05	4.39796e-06	909508	10	NM_177551.4	ENST00000328880	ENSG00000182782	protein_coding	HCAR2	missense_variant	0	0.001	0.034	tolerated(0.13)	benign(0.1)	NA	MISSENSE	T/I	185	FALSE	FALSE	A	G	1.0995e-05	10	0	1	-1000000000	1	0	NA	-1000000000	1	0
12:122702763:G:T	chr12	122702763	G	T	chr12_122702763_G_A;chr12_122702763_G_T	PASS	1.09949e-06	0	909512	1	NM_177551.4	ENST00000328880	ENSG00000182782	protein_coding	HCAR2	missense_variant	0	9.211	0.128	tolerated(0.21)	benign(0.158)	NA	MISSENSE	A/E	174	TRUE	FALSE	T	G	1.09949e-06	1	0	1	-1000000000	1	0	NA	-1000000000	1	0
12:122702775:T:C	chr12	122702775	T	C	chr12_122702775_T_C	PASS	1.09949e-06	0	909512	1	NM_177551.4	ENST00000328880	ENSG00000182782	protein_coding	HCAR2	missense_variant	0	0.001	0.104	tolerated(0.55)	benign(0.001)	NA	MISSENSE	Q/R	170	FALSE	FALSE	C	T	1.09949e-06	1	0	1	-1000000000	1	0	NA	-1000000000	1	0
12:122702778:A:G	chr12	122702778	A	G	chr12_122702778_A_G	PASS	1.09949e-06	0	909512	1	NM_177551.4	ENST00000328880	ENSG00000182782	protein_coding	HCAR2	missense_variant	0	0.677	0.083	tolerated(0.59)	benign(0.003)	NA	MISSENSE	I/T	169	FALSE	FALSE	G	A	1.09949e-06	1	0	1	-1000000000	1	0	NA	-1000000000	1	0
12:122702817:A:G	chr12	122702817	A	G	chr12_122702817_A_G	PASS	1.09949e-06	0	909512	1	NM_177551.4	ENST00000328880	ENSG00000182782	protein_coding	HCAR2	missense_variant	0	22.9	0.285	deleterious(0.02)	possibly_damaging(0.823)	NA	MISSENSE	I/T	156	FALSE	FALSE	G	A	1.09949e-06	1	0	1	-1000000000	1	0	NA	-1000000000	1	0
12:122702818:T:G	chr12	122702818	T	G	chr12_122702818_T_C;chr12_122702818_T_G	PASS	2.199e-06	6.59694e-06	909506	2	NM_177551.4	ENST00000328880	ENSG00000182782	protein_coding	HCAR2	missense_variant	0	19.35	0.217	tolerated(0.07)	benign(0.267)	NA	MISSENSE	I/L	156	TRUE	FALSE	G	T	2.199e-06	2	0	1	-1000000000	1	0	NA	-1000000000	1	0
12:122702820:G:A	chr12	122702820	G	A	chr12_122702820_G_A	PASS	1.53929e-05	2.19898e-06	909510	14	NM_177551.4	ENST00000328880	ENSG00000182782	protein_coding	HCAR2	missense_variant	0	15.65	0.059	tolerated(0.72)	benign(0.124)	NA	MISSENSE	T/I	155	FALSE	FALSE	A	G	1.53929e-05	14	0	1	-1000000000	1	0	NA	-1000000000	1	0
12:122702827:C:T	chr12	122702827	C	T	chr12_122702827_C_T	PASS	1.09949e-06	0	909512	1	NM_177551.4	ENST00000328880	ENSG00000182782	protein_coding	HCAR2	missense_variant	0	12.58	0.057	tolerated(0.53)	benign(0.232)	NA	MISSENSE	G/S	153	FALSE	FALSE	T	C	1.09949e-06	1	0	1	-1000000000	1	0	NA	-1000000000	1	0
12:122702829:C:G	chr12	122702829	C	G	chr12_122702829_C_G	PASS	1.09949e-06	0	909512	1	NM_177551.4	ENST00000328880	ENSG00000182782	protein_coding	HCAR2	missense_variant	0	25.3	0.684	deleterious(0)	probably_damaging(1)	NA	MISSENSE	W/S	152	FALSE	FALSE	G	C	1.09949e-06	1	0	1	-1000000000	1	0	NA	-1000000000	1	0
12:122702861:A:C	chr12	122702861	A	C	chr12_122702861_A_C	PASS	1.09949e-06	2.19898e-06	909510	1	NM_177551.4	ENST00000328880	ENSG00000182782	protein_coding	HCAR2	missense_variant	0	4.899	0.127	tolerated(0.19)	benign(0.021)	NA	MISSENSE	N/K	141	FALSE	FALSE	C	A	1.09949e-06	1	0	1	-1000000000	1	0	NA	-1000000000	1	0
12:122702881:C:A	chr12	122702881	C	A	chr12_122702881_C_T;chr12_122702881_C_A	PASS	6.59699e-06	6.59694e-06	909506	6	NM_177551.4	ENST00000328880	ENSG00000182782	protein_coding	HCAR2	missense_variant	1.54928e-05	8.815	0.152	tolerated(0.56)	benign(0.043)	NA	MISSENSE	A/S	135	TRUE	FALSE	A	C	6.59699e-06	6	0	1	-1000000000	1	0	NA	-1000000000	1	0
12:122702953:G:C	chr12	122702953	G	C	chr12_122702953_G_A;chr12_122702953_G_C	PASS	1.09949e-06	0	909512	1	NM_177551.4	ENST00000328880	ENSG00000182782	protein_coding	HCAR2	missense_variant	0	25.3	0.718	deleterious(0)	probably_damaging(0.999)	NA	MISSENSE	R/G	111	TRUE	FALSE	C	G	1.09949e-06	1	0	1	-1000000000	1	0	NA	-1000000000	1	0
12:122702966:C:T	chr12	122702966	C	T	chr12_122702966_C_T	PASS	1.09949e-06	2.19898e-06	909510	1	NM_177551.4	ENST00000328880	ENSG00000182782	protein_coding	HCAR2	missense_variant	0	23.4	0.14	deleterious(0.01)	possibly_damaging(0.876)	NA	MISSENSE	M/I	106	FALSE	FALSE	T	C	1.09949e-06	1	0	1	-1000000000	1	0	NA	-1000000000	1	0
12:122702992:T:A	chr12	122702992	T	A	chr12_122702992_T_A	PASS	1.09949e-06	2.19898e-06	909510	1	NM_177551.4	ENST00000328880	ENSG00000182782	protein_coding	HCAR2	missense_variant	0	16.4	0.33	deleterious(0.02)	possibly_damaging(0.673)	NA	MISSENSE	I/F	98	FALSE	FALSE	A	T	1.09949e-06	1	0	1	-1000000000	1	0	NA	-1000000000	1	0
12:122702994:T:G	chr12	122702994	T	G	chr12_122702994_T_G	PASS	2.19898e-06	0	909512	2	NM_177551.4	ENST00000328880	ENSG00000182782	protein_coding	HCAR2	missense_variant	0	22.6	0.473	deleterious(0)	benign(0.304)	NA	MISSENSE	D/A	97	FALSE	FALSE	G	T	2.19898e-06	2	0	1	-1000000000	1	0	NA	-1000000000	1	0
12:122703006:C:G	chr12	122703006	C	G	chr12_122703006_C_G;chr12_122703006_C_T	PASS	2.19899e-06	2.19898e-06	909510	2	NM_177551.4	ENST00000328880	ENSG00000182782	protein_coding	HCAR2	missense_variant	0	26.2	0.83	deleterious(0)	probably_damaging(1)	NA	MISSENSE	W/S	93	TRUE	FALSE	G	C	2.19899e-06	2	0	1	-1000000000	1	0	NA	-1000000000	1	0
12:122703011:C:T	chr12	122703011	C	T	chr12_122703011_C_T	PASS	2.19899e-06	2.19898e-06	909510	2	NM_177551.4	ENST00000328880	ENSG00000182782	protein_coding	HCAR2	stop_gained	0	27.8	NA	NA	NA	LC	PTV	W/*	91	FALSE	FALSE	T	C	2.19899e-06	2	0	1	-1000000000	1	0	NA	-1000000000	1	0
12:122703012:C:G	chr12	122703012	C	G	chr12_122703012_C_G	PASS	2.19899e-06	2.19898e-06	909510	2	NM_177551.4	ENST00000328880	ENSG00000182782	protein_coding	HCAR2	missense_variant	0	11.73	0.07	tolerated(0.12)	benign(0.18)	NA	MISSENSE	W/S	91	FALSE	FALSE	G	C	2.19899e-06	2	0	1	-1000000000	1	0	NA	-1000000000	1	0
12:122703015:C:A	chr12	122703015	C	A	chr12_122703015_C_T;chr12_122703015_C_G;chr12_122703015_C_A	PASS	1.09949e-06	2.19898e-06	909510	1	NM_177551.4	ENST00000328880	ENSG00000182782	protein_coding	HCAR2	missense_variant	0	9.842	0.043	tolerated(0.09)	benign(0.231)	NA	MISSENSE	R/L	90	TRUE	FALSE	A	C	1.09949e-06	1	0	1	-1000000000	1	0	NA	-1000000000	1	0
12:122703028:T:G	chr12	122703028	T	G	chr12_122703028_T_C;chr12_122703028_T_G	PASS	1.09949e-06	0	909512	1	NM_177551.4	ENST00000328880	ENSG00000182782	protein_coding	HCAR2	missense_variant	0	19.29	0.289	tolerated(0.11)	probably_damaging(0.958)	NA	MISSENSE	N/H	86	TRUE	FALSE	G	T	1.09949e-06	1	0	1	-1000000000	1	0	NA	-1000000000	1	0
12:122703038:G:C	chr12	122703038	G	C	chr12_122703038_G_A;chr12_122703038_G_C	PASS	1.09949e-06	0	909512	1	NM_177551.4	ENST00000328880	ENSG00000182782	protein_coding	HCAR2	missense_variant	0	17.44	0.151	tolerated(0.1)	possibly_damaging(0.601)	NA	MISSENSE	F/L	82	TRUE	FALSE	C	G	1.09949e-06	1	0	1	-1000000000	1	0	NA	-1000000000	1	0
12:122703054:A:G	chr12	122703054	A	G	chr12_122703054_A_G	PASS	1.09949e-06	2.19898e-06	909510	1	NM_177551.4	ENST00000328880	ENSG00000182782	protein_coding	HCAR2	missense_variant	0	24.8	0.196	deleterious(0.03)	probably_damaging(0.926)	NA	MISSENSE	I/T	77	FALSE	FALSE	G	A	1.09949e-06	1	0	1	-1000000000	1	0	NA	-1000000000	1	0
12:122703057:A:G	chr12	122703057	A	G	chr12_122703057_A_G	PASS	1.09949e-06	2.19898e-06	909510	1	NM_177551.4	ENST00000328880	ENSG00000182782	protein_coding	HCAR2	missense_variant	0	25.6	0.622	deleterious(0)	probably_damaging(0.998)	NA	MISSENSE	L/P	76	FALSE	FALSE	G	A	1.09949e-06	1	0	1	-1000000000	1	0	NA	-1000000000	1	0
12:122703085:A:G	chr12	122703085	A	G	chr12_122703085_A_G	PASS	1.09949e-06	0	909512	1	NM_177551.4	ENST00000328880	ENSG00000182782	protein_coding	HCAR2	missense_variant	0	23.6	0.286	tolerated(0.07)	possibly_damaging(0.759)	NA	MISSENSE	F/L	67	FALSE	FALSE	G	A	1.09949e-06	1	0	1	-1000000000	1	0	NA	-1000000000	1	0
12:122703133:T:G	chr12	122703133	T	G	chr12_122703133_T_G	PASS	2.19898e-06	0	909512	2	NM_177551.4	ENST00000328880	ENSG00000182782	protein_coding	HCAR2	missense_variant	0	21.9	0.137	tolerated(0.29)	possibly_damaging(0.588)	NA	MISSENSE	I/L	51	FALSE	FALSE	G	T	2.19898e-06	2	0	1	-1000000000	1	0	NA	-1000000000	1	0
12:122703145:G:C	chr12	122703145	G	C	chr12_122703145_G_C	PASS	1.09949e-06	0	909512	1	NM_177551.4	ENST00000328880	ENSG00000182782	protein_coding	HCAR2	missense_variant	0	15.21	0.155	tolerated(0.38)	benign(0.173)	NA	MISSENSE	L/V	47	FALSE	FALSE	C	G	1.09949e-06	1	0	1	-1000000000	1	0	NA	-1000000000	1	0
12:122703163:C:G	chr12	122703163	C	G	chr12_122703163_C_T;chr12_122703163_C_G	PASS	1.09949e-06	0	909512	1	NM_177551.4	ENST00000328880	ENSG00000182782	protein_coding	HCAR2	missense_variant	0	23.9	0.571	deleterious(0)	probably_damaging(1)	NA	MISSENSE	G/R	41	TRUE	FALSE	G	C	1.09949e-06	1	0	1	-1000000000	1	0	NA	-1000000000	1	0
12:122703167:G:C	chr12	122703167	G	C	chr12_122703167_G_C	PASS	1.09949e-06	0	909512	1	NM_177551.4	ENST00000328880	ENSG00000182782	protein_coding	HCAR2	missense_variant	0	5.579	0.032	tolerated(0.07)	benign(0.066)	NA	MISSENSE	I/M	39	FALSE	FALSE	C	G	1.09949e-06	1	0	1	-1000000000	1	0	NA	-1000000000	1	0
12:122703200:C:A	chr12	122703200	C	A	chr12_122703200_C_G;chr12_122703200_C_A	PASS	1.09949e-06	0	909512	1	NM_177551.4	ENST00000328880	ENSG00000182782	protein_coding	HCAR2	missense_variant	0	0.001	0.027	tolerated(0.55)	benign(0)	NA	MISSENSE	K/N	28	TRUE	FALSE	A	C	1.09949e-06	1	0	1	-1000000000	1	0	NA	-1000000000	1	0
12:122703212:G:T	chr12	122703212	G	T	chr12_122703212_G_C;chr12_122703212_G_T	PASS	1.09949e-06	2.19898e-06	909510	1	NM_177551.4	ENST00000328880	ENSG00000182782	protein_coding	HCAR2	missense_variant	0	0.064	0.006	tolerated(0.51)	benign(0.003)	NA	MISSENSE	D/E	24	TRUE	FALSE	T	G	1.09949e-06	1	0	1	-1000000000	1	0	NA	-1000000000	1	0
12:122703214:C:G	chr12	122703214	C	G	chr12_122703214_C_G;chr12_122703214_C_T	PASS	2.19898e-06	0	909512	2	NM_177551.4	ENST00000328880	ENSG00000182782	protein_coding	HCAR2	missense_variant	0	12.44	0.112	deleterious(0.03)	benign(0.043)	NA	MISSENSE	D/H	24	TRUE	FALSE	G	C	2.19898e-06	2	0	1	-1000000000	1	0	NA	-1000000000	1	0
12:122703217:C:G	chr12	122703217	C	G	chr12_122703217_C_G	PASS	1.09949e-06	0	909512	1	NM_177551.4	ENST00000328880	ENSG00000182782	protein_coding	HCAR2	missense_variant	0	21.4	0.111	deleterious(0.02)	possibly_damaging(0.497)	NA	MISSENSE	D/H	23	FALSE	FALSE	G	C	1.09949e-06	1	0	1	-1000000000	1	0	NA	-1000000000	1	0
12:122703229:A:G	chr12	122703229	A	G	chr12_122703229_A_G	PASS	1.0995e-06	1.09949e-05	909502	1	NM_177551.4	ENST00000328880	ENSG00000182782	protein_coding	HCAR2	missense_variant	0	25	0.612	deleterious(0)	probably_damaging(0.923)	NA	MISSENSE	C/R	19	FALSE	FALSE	G	A	1.0995e-06	1	0	1	-1000000000	1	0	NA	-1000000000	1	0
12:122703240:T:C	chr12	122703240	T	C	chr12_122703240_T_C	PASS	1.09949e-06	2.19898e-06	909510	1	NM_177551.4	ENST00000328880	ENSG00000182782	protein_coding	HCAR2	missense_variant	0	5.601	0.027	tolerated(0.06)	benign(0.014)	NA	MISSENSE	K/R	15	FALSE	FALSE	C	T	1.09949e-06	1	0	1	-1000000000	1	0	NA	-1000000000	1	0
12:122703249:T:C	chr12	122703249	T	C	chr12_122703249_T_C	PASS	1.09949e-06	0	909512	1	NM_177551.4	ENST00000328880	ENSG00000182782	protein_coding	HCAR2	missense_variant	0	0.172	0.049	tolerated_low_confidence(0.31)	benign(0.023)	NA	MISSENSE	E/G	12	FALSE	FALSE	C	T	1.09949e-06	1	0	1	-1000000000	1	0	NA	-1000000000	1	0
12:122703253:G:C	chr12	122703253	G	C	chr12_122703253_G_C	PASS	2.19898e-06	0	909512	2	NM_177551.4	ENST00000328880	ENSG00000182782	protein_coding	HCAR2	missense_variant	0	20.2	0.21	tolerated_low_confidence(0.06)	possibly_damaging(0.703)	NA	MISSENSE	L/V	11	FALSE	FALSE	C	G	2.19898e-06	2	0	1	-1000000000	1	0	NA	-1000000000	1	0
12:122703263:C:G	chr12	122703263	C	G	chr12_122703263_C_G	PASS	1.09949e-06	2.19898e-06	909510	1	NM_177551.4	ENST00000328880	ENSG00000182782	protein_coding	HCAR2	missense_variant	0	4.518	0.059	tolerated_low_confidence(0.1)	benign(0.275)	NA	MISSENSE	Q/H	7	FALSE	FALSE	G	C	1.09949e-06	1	0	1	-1000000000	1	0	NA	-1000000000	1	0
12:122729740:A:C	chr12	122729740	A	C	chr12_122729740_A_T;chr12_122729740_A_C	PASS	1.09949e-06	2.19898e-06	909510	1	NM_032554.4	ENST00000432564	ENSG00000196917	protein_coding	HCAR1	synonymous_variant	0	1.044	NA	NA	NA	NA	SYN	V	200	TRUE	FALSE	C	A	1.09949e-06	1	0	1	-1000000000	1	0	NA	-1000000000	1	0
12:122703273:T:C	chr12	122703273	T	C	chr12_122703273_T_C	PASS	4.39796e-06	0	909512	4	NM_177551.4	ENST00000328880	ENSG00000182782	protein_coding	HCAR2	missense_variant	0	0.522	0.065	tolerated_low_confidence(0.3)	benign(0)	NA	MISSENSE	H/R	4	FALSE	FALSE	C	T	4.39796e-06	4	0	1	-1000000000	1	0	NA	-1000000000	1	0
12:122715579:C:T	chr12	122715579	C	T	chr12_122715579_C_T	PASS	1.09964e-06	0.000138536	909386	1	NM_006018.3	ENST00000528880	ENSG00000255398	protein_coding	HCAR3	missense_variant	1.54871e-05	1.002	0.081	deleterious_low_confidence(0)	benign(0)	NA	MISSENSE	E/K	387	FALSE	FALSE	T	C	1.09964e-06	1	0	1	-1000000000	1	0	NA	-1000000000	1	0
12:122715581:A:G	chr12	122715581	A	G	chr12_122715581_A_G	PASS	3.29889e-06	0.000125342	909398	3	NM_006018.3	ENST00000528880	ENSG00000255398	protein_coding	HCAR3	missense_variant	0	3.144	0.049	tolerated_low_confidence(1)	benign(0)	NA	MISSENSE	I/T	386	FALSE	FALSE	G	A	3.29889e-06	3	0	1	-1000000000	1	0	NA	-1000000000	1	0
12:122715584:CA:C	chr12	122715584	CA	C	chr12_122715584_C_A;chr12_122715584_CA_C	PASS	1.09966e-06	0.000158327	909368	1	NM_006018.3	ENST00000528880	ENSG00000255398	protein_coding	HCAR3	frameshift_variant	0	12.95	NA	NA	NA	HC	PTV	C/X	385	TRUE	TRUE	C	CA	1.09966e-06	1	0	1	-1000000000	1	0	NA	-1000000000	1	0
12:122715609:A:T	chr12	122715609	A	T	chr12_122715609_A_T	PASS	1.09949e-06	2.19898e-06	909510	1	NM_006018.3	ENST00000528880	ENSG00000255398	protein_coding	HCAR3	missense_variant	0	8.684	0.152	tolerated_low_confidence(0.18)	benign(0.05)	NA	MISSENSE	S/T	377	FALSE	FALSE	T	A	1.09949e-06	1	0	1	-1000000000	1	0	NA	-1000000000	1	0
12:122715611:G:C	chr12	122715611	G	C	chr12_122715611_G_C	PASS	0.000352027	0.000540949	909020	320	NM_006018.3	ENST00000528880	ENSG00000255398	protein_coding	HCAR3	missense_variant	0.00116134	5.847	0.045	tolerated_low_confidence(0.29)	benign(0)	NA	MISSENSE	A/G	376	FALSE	FALSE	C	G	0.000352027	320	0.000368374	1	0.00509229	0.94	-1.05601e-05	0.0188803	3.12834e-07	1	272
12:122715614:G:A	chr12	122715614	G	A	chr12_122715614_G_A	PASS	2.19898e-06	0	909512	2	NM_006018.3	ENST00000528880	ENSG00000255398	protein_coding	HCAR3	missense_variant	0	16.48	0.064	deleterious_low_confidence(0)	benign(0)	NA	MISSENSE	P/L	375	FALSE	FALSE	A	G	2.19898e-06	2	0	1	-1000000000	1	0	NA	-1000000000	1	0
12:122715631:TC:T	chr12	122715631	TC	T	chr12_122715631_TC_T;chr12_122715632_C_T	PASS	1.09949e-06	0	909512	1	NM_006018.3	ENST00000528880	ENSG00000255398	protein_coding	HCAR3	frameshift_variant	0	23.8	NA	NA	NA	LC	PTV	G/X	369	TRUE	TRUE	T	TC	1.09949e-06	1	0	1	-1000000000	1	0	NA	-1000000000	1	0
12:122729770:G:A	chr12	122729770	G	A	chr12_122729770_G_A	PASS	4.39801e-06	1.09949e-05	909502	4	NM_032554.4	ENST00000432564	ENSG00000196917	protein_coding	HCAR1	synonymous_variant	0	8.168	NA	NA	NA	NA	SYN	G	190	FALSE	FALSE	A	G	4.39801e-06	4	4.06095e-06	1	0.001198	0.97	-0.000861248	0.179704	2.29688e-05	1	3
12:122715632:C:T	chr12	122715632	C	T	chr12_122715631_TC_T;chr12_122715632_C_T	PASS	1.09949e-06	0	909512	1	NM_006018.3	ENST00000528880	ENSG00000255398	protein_coding	HCAR3	missense_variant	0	15	0.056	tolerated_low_confidence(0.3)	benign(0.099)	NA	MISSENSE	G/E	369	TRUE	FALSE	T	C	1.09949e-06	1	0	1	-1000000000	1	0	NA	-1000000000	1	0
12:122715635:T:G	chr12	122715635	T	G	chr12_122715635_T_G	PASS	1.09949e-06	0	909512	1	NM_006018.3	ENST00000528880	ENSG00000255398	protein_coding	HCAR3	missense_variant	0	18.51	0.033	deleterious_low_confidence(0.01)	benign(0.145)	NA	MISSENSE	K/T	368	FALSE	FALSE	G	T	1.09949e-06	1	0	1	-1000000000	1	0	NA	-1000000000	1	0
12:122715639:T:C	chr12	122715639	T	C	chr12_122715639_T_C	PASS	2.19898e-06	0	909512	2	NM_006018.3	ENST00000528880	ENSG00000255398	protein_coding	HCAR3	missense_variant	0	1.642	0.035	tolerated_low_confidence(0.39)	benign(0)	NA	MISSENSE	K/E	367	FALSE	FALSE	C	T	2.19898e-06	2	0	1	-1000000000	1	0	NA	-1000000000	1	0
12:122715644:T:C	chr12	122715644	T	C	chr12_122715644_T_C	PASS	1.09949e-06	2.19898e-06	909510	1	NM_006018.3	ENST00000528880	ENSG00000255398	protein_coding	HCAR3	missense_variant	0	1.213	0.021	tolerated_low_confidence(0.42)	benign(0)	NA	MISSENSE	H/R	365	FALSE	FALSE	C	T	1.09949e-06	1	0	1	-1000000000	1	0	NA	-1000000000	1	0
12:122715668:T:A	chr12	122715668	T	A	chr12_122715668_T_A	PASS	2.19902e-06	1.75919e-05	909496	2	NM_006018.3	ENST00000528880	ENSG00000255398	protein_coding	HCAR3	missense_variant	0	7.844	0.064	tolerated_low_confidence(0.57)	benign(0.043)	NA	MISSENSE	Y/F	357	FALSE	FALSE	A	T	2.19902e-06	2	0	1	-1000000000	1	0	NA	-1000000000	1	0
12:122715684:G:A	chr12	122715684	G	A	chr12_122715684_G_A	PASS	1.09955e-06	5.27756e-05	909464	1	NM_006018.3	ENST00000528880	ENSG00000255398	protein_coding	HCAR3	missense_variant	0	14.32	0.094	tolerated_low_confidence(0.06)	benign(0.054)	NA	MISSENSE	P/S	352	FALSE	FALSE	A	G	1.09955e-06	1	0	1	-1000000000	1	0	NA	-1000000000	1	0
12:122715761:C:T	chr12	122715761	C	T	chr12_122715761_C_T	PASS	3.30002e-06	0.000468383	909086	3	NM_006018.3	ENST00000528880	ENSG00000255398	protein_coding	HCAR3	missense_variant	0	17.91	0.04	tolerated(0.13)	benign(0.042)	NA	MISSENSE	S/N	326	FALSE	FALSE	T	C	3.30002e-06	3	0	1	-1000000000	1	0	NA	-1000000000	1	0
12:122715783:C:A	chr12	122715783	C	A	chr12_122715783_C_A	FAIL	0	0.00111268	908500	0	NM_006018.3	ENST00000528880	ENSG00000255398	protein_coding	HCAR3	missense_variant	0	17.23	0.023	deleterious(0.03)	benign(0.019)	NA	MISSENSE	G/C	319	FALSE	FALSE	A	C	0	0	0	1	-1000000000	1	0	NA	-1000000000	1	0
12:122715788:A:G	chr12	122715788	A	G	chr12_122715788_A_G	PASS	2.20223e-06	0.00147332	908172	2	NM_006018.3	ENST00000528880	ENSG00000255398	protein_coding	HCAR3	missense_variant	0	0.712	0.03	tolerated(0.6)	benign(0)	NA	MISSENSE	I/T	317	FALSE	FALSE	G	A	2.20223e-06	2	2.71089e-06	1	0.0699774	0.79	0.000398792	0.220091	3.28313e-06	1	2
12:122715789:T:C	chr12	122715789	T	C	chr12_122715789_T_C	FAIL	0	0.00144253	908200	0	NM_006018.3	ENST00000528880	ENSG00000255398	protein_coding	HCAR3	missense_variant	0	0.05	0.008	tolerated(0.31)	benign(0)	NA	MISSENSE	I/V	317	FALSE	FALSE	C	T	0	0	0	1	-1000000000	1	0	NA	-1000000000	1	0
12:122715792:T:A	chr12	122715792	T	A	chr12_122715792_T_A	PASS	2.20258e-06	0.00163604	908024	2	NM_006018.3	ENST00000528880	ENSG00000255398	protein_coding	HCAR3	stop_gained	0	35	NA	NA	NA	LC	PTV	K/*	316	FALSE	FALSE	A	T	2.20258e-06	2	0	1	-1000000000	1	0	NA	-1000000000	1	0
12:122715803:C:G	chr12	122715803	C	G	chr12_122715803_C_G	PASS	1.10199e-06	0.00226495	907452	1	NM_006018.3	ENST00000528880	ENSG00000255398	protein_coding	HCAR3	missense_variant	0	14.89	0.094	tolerated(0.5)	benign(0.003)	NA	MISSENSE	C/S	312	FALSE	FALSE	G	C	1.10199e-06	1	0	1	-1000000000	1	0	NA	-1000000000	1	0
12:122715807:G:C	chr12	122715807	G	C	chr12_122715807_G_A;chr12_122715807_G_C	PASS	1.2283e-06	0.104869	814132	1	NM_006018.3	ENST00000528880	ENSG00000255398	protein_coding	HCAR3	missense_variant	0	20.5	0.111	tolerated(0.18)	benign(0.027)	NA	MISSENSE	R/G	311	TRUE	FALSE	C	G	1.2283e-06	1	0	1	-1000000000	1	0	NA	-1000000000	1	0
12:122715818:G:A	chr12	122715818	G	A	chr12_122715818_G_A	PASS	2.20476e-06	0.00262119	907128	2	NM_006018.3	ENST00000528880	ENSG00000255398	protein_coding	HCAR3	missense_variant	0	16.33	0.01	deleterious(0.03)	benign(0.074)	NA	MISSENSE	T/I	307	FALSE	FALSE	A	G	2.20476e-06	2	0	1	-1000000000	1	0	NA	-1000000000	1	0
12:122715827:A:C	chr12	122715827	A	C	chr12_122715827_A_C	FAIL	0	0.00365691	906186	0	NM_006018.3	ENST00000528880	ENSG00000255398	protein_coding	HCAR3	missense_variant	0	27	0.114	deleterious(0.01)	possibly_damaging(0.784)	NA	MISSENSE	F/C	304	FALSE	FALSE	C	A	0	0	0	1	-1000000000	1	0	NA	-1000000000	1	0
12:122729809:A:G	chr12	122729809	A	G	chr12_122729809_A_G	PASS	1.09981e-06	0.000288067	909250	1	NM_032554.4	ENST00000432564	ENSG00000196917	protein_coding	HCAR1	synonymous_variant	0	4.175	NA	NA	NA	NA	SYN	H	177	FALSE	FALSE	G	A	1.09981e-06	1	0	1	-1000000000	1	0	NA	-1000000000	1	0
12:122715828:A:G	chr12	122715828	A	G	chr12_122715828_A_G	FAIL	0	0.00356235	906272	0	NM_006018.3	ENST00000528880	ENSG00000255398	protein_coding	HCAR3	missense_variant	0	22.8	0.023	tolerated(0.12)	benign(0.006)	NA	MISSENSE	F/L	304	FALSE	FALSE	G	A	0	0	0	1	-1000000000	1	0	NA	-1000000000	1	0
12:122715902:G:A	chr12	122715902	G	A	chr12_122715902_G_A	FAIL	0	0.00739957	902782	0	NM_006018.3	ENST00000528880	ENSG00000255398	protein_coding	HCAR3	missense_variant	0	25	0.758	deleterious(0)	probably_damaging(0.992)	NA	MISSENSE	T/I	279	FALSE	FALSE	A	G	0	0	0	1	-1000000000	1	0	NA	-1000000000	1	0
12:122715923:A:G	chr12	122715923	A	G	chr12_122715923_A_G	PASS	1.11052e-06	0.0099284	900482	1	NM_006018.3	ENST00000528880	ENSG00000255398	protein_coding	HCAR3	missense_variant	0	9.347	0.039	tolerated(0.59)	benign(0.013)	NA	MISSENSE	V/A	272	FALSE	FALSE	G	A	1.11052e-06	1	0	1	-1000000000	1	0	NA	-1000000000	1	0
12:122715930:G:A	chr12	122715930	G	A	chr12_122715930_G_T;chr12_122715930_G_A	PASS	1.11334e-06	0.0124418	898196	1	NM_006018.3	ENST00000528880	ENSG00000255398	protein_coding	HCAR3	missense_variant	1.56897e-05	22.4	0.083	deleterious(0.01)	possibly_damaging(0.86)	NA	MISSENSE	R/C	270	TRUE	FALSE	A	G	1.11334e-06	1	0	1	-1000000000	1	0	NA	-1000000000	1	0
12:122715941:C:A	chr12	122715941	C	A	chr12_122715941_C_A	FAIL	0	0.0117887	898790	0	NM_006018.3	ENST00000528880	ENSG00000255398	protein_coding	HCAR3	missense_variant	0	22.8	0.238	deleterious(0)	probably_damaging(1)	NA	MISSENSE	C/F	266	FALSE	FALSE	A	C	0	0	0	1	-1000000000	1	0	NA	-1000000000	1	0
12:122715948:G:T	chr12	122715948	G	T	chr12_122715948_G_T	PASS	1.11843e-06	0.0169322	894112	1	NM_006018.3	ENST00000528880	ENSG00000255398	protein_coding	HCAR3	missense_variant	0	0.529	0.186	tolerated(0.77)	benign(0.007)	NA	MISSENSE	Q/K	264	FALSE	FALSE	T	G	1.11843e-06	1	0	1	-1000000000	1	0	NA	-1000000000	1	0
12:122715970:C:T	chr12	122715970	C	T	chr12_122715970_C_G;chr12_122715970_C_T	PASS	1.12209e-06	0.0201427	891192	1	NM_006018.3	ENST00000528880	ENSG00000255398	protein_coding	HCAR3	stop_gained	0	36	NA	NA	NA	LC	PTV	W/*	256	TRUE	FALSE	T	C	1.12209e-06	1	0	1	-1000000000	1	0	NA	-1000000000	1	0
12:122715977:A:T	chr12	122715977	A	T	chr12_122715977_A_T	FAIL	0	0.0217303	889748	0	NM_006018.3	ENST00000528880	ENSG00000255398	protein_coding	HCAR3	missense_variant	0	24.4	0.4	deleterious(0)	probably_damaging(0.932)	NA	MISSENSE	I/N	254	FALSE	FALSE	T	A	0	0	0	1	-1000000000	1	0	NA	-1000000000	1	0
12:122716016:ACAAAGACGATGGC:A	chr12	122716016	ACAAAGACGATGGC	A	chr12_122716023_C_T;chr12_122716016_ACAAAGACGATGGC_A;chr12_122716019_A_G;chr12_122716024_G_A;chr12_122716028_G_A	PASS	1.13238e-06	0.0290419	883098	1	NM_006018.3	ENST00000528880	ENSG00000255398	protein_coding	HCAR3	frameshift_variant	0	32	NA	NA	NA	LC	PTV	AIVFV/X	237-241	TRUE	TRUE	A	ACAAAGACGATGGC	1.13238e-06	1	0	1	-1000000000	1	0	NA	-1000000000	1	0
12:122716019:A:G	chr12	122716019	A	G	chr12_122716023_C_T;chr12_122716016_ACAAAGACGATGGC_A;chr12_122716019_A_G;chr12_122716024_G_A;chr12_122716028_G_A	FAIL	0	0.0154786	895434	0	NM_006018.3	ENST00000528880	ENSG00000255398	protein_coding	HCAR3	missense_variant	0	29.6	0.382	deleterious(0)	probably_damaging(0.998)	NA	MISSENSE	F/S	240	TRUE	FALSE	G	A	0	0	0	1	-1000000000	1	0	NA	-1000000000	1	0
12:122716082:T:A	chr12	122716082	T	A	chr12_122716082_T_A	PASS	1.0998e-06	0.00028147	909256	1	NM_006018.3	ENST00000528880	ENSG00000255398	protein_coding	HCAR3	missense_variant	0	24.9	0.088	deleterious(0.01)	possibly_damaging(0.777)	NA	MISSENSE	Q/L	219	FALSE	FALSE	A	T	1.0998e-06	1	0	1	-1000000000	1	0	NA	-1000000000	1	0
12:122716083:G:T	chr12	122716083	G	T	chr12_122716083_G_T	PASS	3.29928e-06	0.000246286	909288	3	NM_006018.3	ENST00000528880	ENSG00000255398	protein_coding	HCAR3	missense_variant	0	18.95	0.041	tolerated(0.1)	benign(0.085)	NA	MISSENSE	Q/K	219	FALSE	FALSE	T	G	3.29928e-06	3	0	1	-1000000000	1	0	NA	-1000000000	1	0
12:122716091:C:T	chr12	122716091	C	T	chr12_122716091_C_T	PASS	2.41924e-05	0.000149531	909376	22	NM_006018.3	ENST00000528880	ENSG00000255398	protein_coding	HCAR3	missense_variant	0	24.7	0.177	deleterious(0.04)	possibly_damaging(0.832)	NA	MISSENSE	R/Q	216	FALSE	FALSE	T	C	2.41924e-05	22	1.89539e-05	1	0.0156289	0.9	-5.73299e-05	0.0831905	4.74914e-07	1	14
12:122716115:G:A	chr12	122716115	G	A	chr12_122716115_G_A	PASS	1.09952e-06	2.63878e-05	909488	1	NM_006018.3	ENST00000528880	ENSG00000255398	protein_coding	HCAR3	missense_variant	0	25.7	0.167	deleterious(0)	possibly_damaging(0.627)	NA	MISSENSE	S/L	208	FALSE	FALSE	A	G	1.09952e-06	1	0	1	-1000000000	1	0	NA	-1000000000	1	0
12:122716122:A:G	chr12	122716122	A	G	chr12_122716122_A_G	PASS	1.09952e-06	2.41888e-05	909490	1	NM_006018.3	ENST00000528880	ENSG00000255398	protein_coding	HCAR3	missense_variant	0	25.6	0.182	deleterious(0)	possibly_damaging(0.859)	NA	MISSENSE	F/L	206	FALSE	FALSE	G	A	1.09952e-06	1	0	1	-1000000000	1	0	NA	-1000000000	1	0
12:122716134:C:T	chr12	122716134	C	T	chr12_122716134_C_T	PASS	2.199e-06	6.59694e-06	909506	2	NM_006018.3	ENST00000528880	ENSG00000255398	protein_coding	HCAR3	missense_variant	0	7.467	0.016	tolerated(0.51)	benign(0.155)	NA	MISSENSE	G/S	202	FALSE	FALSE	T	C	2.199e-06	2	0	1	-1000000000	1	0	NA	-1000000000	1	0
12:122716142:A:G	chr12	122716142	A	G	chr12_122716142_A_G	PASS	1.0995e-06	1.09949e-05	909502	1	NM_006018.3	ENST00000528880	ENSG00000255398	protein_coding	HCAR3	missense_variant	0	27.4	0.397	deleterious(0)	probably_damaging(0.987)	NA	MISSENSE	L/P	199	FALSE	FALSE	G	A	1.0995e-06	1	0	1	-1000000000	1	0	NA	-1000000000	1	0
12:122716158:G:A	chr12	122716158	G	A	chr12_122716158_G_A	PASS	1.0995e-06	6.59694e-06	909506	1	NM_006018.3	ENST00000528880	ENSG00000255398	protein_coding	HCAR3	missense_variant	0	18.17	0.098	tolerated(0.1)	benign(0.16)	NA	MISSENSE	L/F	194	FALSE	FALSE	A	G	1.0995e-06	1	0	1	-1000000000	1	0	NA	-1000000000	1	0
12:122716178:C:G	chr12	122716178	C	G	chr12_122716178_C_T;chr12_122716178_C_G	PASS	1.09965e-06	0.000147332	909378	1	NM_006018.3	ENST00000528880	ENSG00000255398	protein_coding	HCAR3	missense_variant	0	18.22	0.179	tolerated(0.27)	possibly_damaging(0.745)	NA	MISSENSE	R/P	187	TRUE	FALSE	G	C	1.09965e-06	1	0	1	-1000000000	1	0	NA	-1000000000	1	0
12:122716205:A:C	chr12	122716205	A	C	chr12_122716205_A_G;chr12_122716205_A_C	PASS	1.1015e-06	0.00182515	907852	1	NM_006018.3	ENST00000528880	ENSG00000255398	protein_coding	HCAR3	missense_variant	0	16.46	0.052	tolerated(0.56)	benign(0.001)	NA	MISSENSE	I/S	178	TRUE	FALSE	C	A	1.1015e-06	1	0	1	-1000000000	1	0	NA	-1000000000	1	0
12:122716212:C:G	chr12	122716212	C	G	chr12_122716212_C_G	PASS	4.40557e-06	0.0017262	907942	4	NM_006018.3	ENST00000528880	ENSG00000255398	protein_coding	HCAR3	missense_variant	0	0.001	0.077	tolerated(1)	benign(0)	NA	MISSENSE	V/L	176	FALSE	FALSE	G	C	4.40557e-06	4	0	1	-1000000000	1	0	NA	-1000000000	1	0
12:122716231:G:C	chr12	122716231	G	C	chr12_122716231_G_C;chr12_122716231_G_A;chr12_122716231_G_T	PASS	8.79598e-06	6.59694e-06	909506	8	NM_006018.3	ENST00000528880	ENSG00000255398	protein_coding	HCAR3	missense_variant	0	8.523	0.173	tolerated(0.25)	possibly_damaging(0.587)	NA	MISSENSE	I/M	169	TRUE	FALSE	C	G	8.79598e-06	8	0	1	-1000000000	1	0	NA	-1000000000	1	0
12:122716301:A:T	chr12	122716301	A	T	chr12_122716301_A_T	PASS	1.0995e-06	4.39796e-06	909508	1	NM_006018.3	ENST00000528880	ENSG00000255398	protein_coding	HCAR3	missense_variant	0	16.7	0.202	tolerated(0.31)	benign(0.433)	NA	MISSENSE	I/N	146	FALSE	FALSE	T	A	1.0995e-06	1	0	1	-1000000000	1	0	NA	-1000000000	1	0
12:122716316:T:C	chr12	122716316	T	C	chr12_122716316_T_C	PASS	1.0995e-06	4.39796e-06	909508	1	NM_006018.3	ENST00000528880	ENSG00000255398	protein_coding	HCAR3	missense_variant	0	19.2	0.057	tolerated(0.41)	benign(0.062)	NA	MISSENSE	N/S	141	FALSE	FALSE	C	T	1.0995e-06	1	0	1	-1000000000	1	0	NA	-1000000000	1	0
12:122716327:G:T	chr12	122716327	G	T	chr12_122716327_G_A;chr12_122716327_G_T	PASS	1.0995e-06	4.39796e-06	909508	1	NM_006018.3	ENST00000528880	ENSG00000255398	protein_coding	HCAR3	missense_variant	0	24.5	0.243	deleterious(0)	probably_damaging(0.997)	NA	MISSENSE	N/K	137	TRUE	FALSE	T	G	1.0995e-06	1	0	1	-1000000000	1	0	NA	-1000000000	1	0
12:122716332:G:C	chr12	122716332	G	C	chr12_122716332_G_C	PASS	1.0995e-06	4.39796e-06	909508	1	NM_006018.3	ENST00000528880	ENSG00000255398	protein_coding	HCAR3	missense_variant	0	8.426	0.075	tolerated(0.82)	benign(0.163)	NA	MISSENSE	L/V	136	FALSE	FALSE	C	G	1.0995e-06	1	0	1	-1000000000	1	0	NA	-1000000000	1	0
12:122716334:G:T	chr12	122716334	G	T	chr12_122716334_G_T	PASS	1.0995e-06	4.39796e-06	909508	1	NM_006018.3	ENST00000528880	ENSG00000255398	protein_coding	HCAR3	missense_variant	0	18.47	0.088	tolerated(0.41)	possibly_damaging(0.601)	NA	MISSENSE	A/D	135	FALSE	FALSE	T	G	1.0995e-06	1	0	1	-1000000000	1	0	NA	-1000000000	1	0
12:122729925:G:A	chr12	122729925	G	A	chr12_122729925_G_A	PASS	2.19898e-06	0	909512	2	NM_032554.4	ENST00000432564	ENSG00000196917	protein_coding	HCAR1	synonymous_variant	0	7.469	NA	NA	NA	NA	SYN	L	139	FALSE	FALSE	A	G	2.19898e-06	2	0	1	-1000000000	1	0	NA	-1000000000	1	0
12:122716352:AC:A	chr12	122716352	AC	A	chr12_122716352_AC_A	PASS	1.0995e-06	4.39796e-06	909508	1	NM_006018.3	ENST00000528880	ENSG00000255398	protein_coding	HCAR3	frameshift_variant	0	24.7	NA	NA	NA	LC	PTV	V/X	129	FALSE	TRUE	A	AC	1.0995e-06	1	0	1	-1000000000	1	0	NA	-1000000000	1	0
12:122716368:C:T	chr12	122716368	C	T	chr12_122716368_C_T	PASS	1.0995e-06	6.59694e-06	909506	1	NM_006018.3	ENST00000528880	ENSG00000255398	protein_coding	HCAR3	missense_variant	0	24.6	0.542	deleterious(0.04)	probably_damaging(0.923)	NA	MISSENSE	D/N	124	FALSE	FALSE	T	C	1.0995e-06	1	0	1	-1000000000	1	0	NA	-1000000000	1	0
12:122716394:A:G	chr12	122716394	A	G	chr12_122716394_A_G	PASS	1.09949e-06	0	909512	1	NM_006018.3	ENST00000528880	ENSG00000255398	protein_coding	HCAR3	missense_variant	0	24	0.634	tolerated(0.12)	probably_damaging(0.951)	NA	MISSENSE	I/T	115	FALSE	FALSE	G	A	1.09949e-06	1	0	1	-1000000000	1	0	NA	-1000000000	1	0
12:122729935:G:T	chr12	122729935	G	T	chr12_122729935_G_T	PASS	1.0995e-06	6.59694e-06	909506	1	NM_032554.4	ENST00000432564	ENSG00000196917	protein_coding	HCAR1	synonymous_variant	0	0.782	NA	NA	NA	NA	SYN	I	135	FALSE	FALSE	T	G	1.0995e-06	1	0	1	-1000000000	1	0	NA	-1000000000	1	0
12:122716454:A:T	chr12	122716454	A	T	chr12_122716454_A_G;chr12_122716454_A_T	PASS	1.09949e-06	0	909512	1	NM_006018.3	ENST00000528880	ENSG00000255398	protein_coding	HCAR3	missense_variant	0	23.8	0.137	tolerated(0.19)	possibly_damaging(0.773)	NA	MISSENSE	F/Y	95	TRUE	FALSE	T	A	1.09949e-06	1	0	1	-1000000000	1	0	NA	-1000000000	1	0
12:122716459:C:G	chr12	122716459	C	G	chr12_122716459_C_G	PASS	1.09949e-06	0	909512	1	NM_006018.3	ENST00000528880	ENSG00000255398	protein_coding	HCAR3	missense_variant	0	28.4	0.55	deleterious(0)	probably_damaging(1)	NA	MISSENSE	W/C	93	FALSE	FALSE	G	C	1.09949e-06	1	0	1	-1000000000	1	0	NA	-1000000000	1	0
12:122716466:G:C	chr12	122716466	G	C	chr12_122716465_TG_T;chr12_122716466_G_C;chr12_122716465_T_C	FAIL	0	9.89542e-05	909422	0	NM_006018.3	ENST00000528880	ENSG00000255398	protein_coding	HCAR3	stop_gained	0	34	NA	NA	NA	LC	PTV	S/*	91	TRUE	FALSE	C	G	0	0	0	1	-1000000000	1	0	NA	-1000000000	1	0
12:122716484:TC:T	chr12	122716484	TC	T	chr12_122716485_C_G;chr12_122716484_TC_T	PASS	1.09949e-06	0	909512	1	NM_006018.3	ENST00000528880	ENSG00000255398	protein_coding	HCAR3	frameshift_variant	0	22.8	NA	NA	NA	LC	PTV	D/X	85	TRUE	TRUE	T	TC	1.09949e-06	1	0	1	-1000000000	1	0	NA	-1000000000	1	0
12:122716496:G:C	chr12	122716496	G	C	chr12_122716496_G_A;chr12_122716496_G_C	PASS	1.09949e-06	0	909512	1	NM_006018.3	ENST00000528880	ENSG00000255398	protein_coding	HCAR3	missense_variant	1.54861e-05	25.1	0.658	deleterious(0)	probably_damaging(1)	NA	MISSENSE	P/R	81	TRUE	FALSE	C	G	1.09949e-06	1	0	1	-1000000000	1	0	NA	-1000000000	1	0
12:122716497:G:T	chr12	122716497	G	T	chr12_122716497_G_T	PASS	1.09949e-06	0	909512	1	NM_006018.3	ENST00000528880	ENSG00000255398	protein_coding	HCAR3	missense_variant	0	24.6	0.634	deleterious(0)	probably_damaging(1)	NA	MISSENSE	P/T	81	FALSE	FALSE	T	G	1.09949e-06	1	0	1	-1000000000	1	0	NA	-1000000000	1	0
12:122716539:ACAGGAAAATCCGGCTGG:A	chr12	122716539	ACAGGAAAATCCGGCTGG	A	chr12_122716539_ACAGGAAAATCCGGCTGG_A	FAIL	1	1	3	3	NM_006018.3	ENST00000528880	ENSG00000255398	protein_coding	HCAR3	frameshift_variant	0	28.2	NA	NA	NA	LC	PTV	SSRIFL/X	61-66	FALSE	TRUE	ACAGGAAAATCCGGCTGG	A	0	0	0.5	1	-1000000000	1	0	NA	-1000000000	1	369377
12:122716554:T:C	chr12	122716554	T	C	chr12_122716554_T_G;chr12_122716554_T_C	PASS	1.0995e-06	6.59694e-06	909506	1	NM_006018.3	ENST00000528880	ENSG00000255398	protein_coding	HCAR3	missense_variant	0	24.2	0.26	deleterious(0.01)	probably_damaging(0.932)	NA	MISSENSE	S/G	62	TRUE	FALSE	C	T	1.0995e-06	1	0	1	-1000000000	1	0	NA	-1000000000	1	0
12:122716589:C:T	chr12	122716589	C	T	chr12_122716589_C_T	PASS	2.19898e-06	0	909512	2	NM_006018.3	ENST00000528880	ENSG00000255398	protein_coding	HCAR3	stop_gained	0	37	NA	NA	NA	LC	PTV	W/*	50	FALSE	FALSE	T	C	2.19898e-06	2	0	1	-1000000000	1	0	NA	-1000000000	1	0
12:122716614:G:A	chr12	122716614	G	A	chr12_122716614_G_A	PASS	2.19899e-06	2.19898e-06	909510	2	NM_006018.3	ENST00000528880	ENSG00000255398	protein_coding	HCAR3	missense_variant	0	22.3	0.115	deleterious(0.04)	possibly_damaging(0.864)	NA	MISSENSE	L/F	42	FALSE	FALSE	A	G	2.19899e-06	2	0	1	-1000000000	1	0	NA	-1000000000	1	0
12:122716628:T:C	chr12	122716628	T	C	chr12_122716628_T_C	PASS	2.30893e-05	0	909512	21	NM_006018.3	ENST00000528880	ENSG00000255398	protein_coding	HCAR3	missense_variant	0	24	0.218	deleterious(0)	probably_damaging(0.916)	NA	MISSENSE	E/G	37	FALSE	FALSE	C	T	2.30893e-05	21	0	1	-1000000000	1	0	NA	-1000000000	1	0
12:122716635:C:A	chr12	122716635	C	A	chr12_122716635_C_A	PASS	4.39796e-06	0	909512	4	NM_006018.3	ENST00000528880	ENSG00000255398	protein_coding	HCAR3	missense_variant	0	22.7	0.115	deleterious(0.01)	possibly_damaging(0.76)	NA	MISSENSE	G/W	35	FALSE	FALSE	A	C	4.39796e-06	4	0	1	-1000000000	1	0	NA	-1000000000	1	0
12:122716636:C:A	chr12	122716636	C	A	chr12_122716636_C_A	PASS	1.09949e-06	0	909512	1	NM_006018.3	ENST00000528880	ENSG00000255398	protein_coding	HCAR3	missense_variant	0	19.71	0.089	deleterious(0)	probably_damaging(0.972)	NA	MISSENSE	L/F	34	FALSE	FALSE	A	C	1.09949e-06	1	0	1	-1000000000	1	0	NA	-1000000000	1	0
12:122716669:A:T	chr12	122716669	A	T	chr12_122716669_A_G;chr12_122716669_A_T	PASS	1.09949e-06	0	909512	1	NM_006018.3	ENST00000528880	ENSG00000255398	protein_coding	HCAR3	missense_variant	0	0.119	0.057	tolerated(0.42)	benign(0.09)	NA	MISSENSE	D/E	23	TRUE	FALSE	T	A	1.09949e-06	1	0	1	-1000000000	1	0	NA	-1000000000	1	0
12:122729995:G:A	chr12	122729995	G	A	chr12_122729995_G_A	PASS	8.79598e-06	6.59694e-06	909506	8	NM_032554.4	ENST00000432564	ENSG00000196917	protein_coding	HCAR1	synonymous_variant	0	11.99	NA	NA	NA	NA	SYN	F	115	FALSE	FALSE	A	G	8.79598e-06	8	0	1	-1000000000	1	0	NA	-1000000000	1	0
12:122716679:A:C	chr12	122716679	A	C	chr12_122716679_A_C	PASS	2.19898e-06	0	909512	2	NM_006018.3	ENST00000528880	ENSG00000255398	protein_coding	HCAR3	missense_variant	0	19.31	0.046	tolerated(0.13)	benign(0.005)	NA	MISSENSE	V/G	20	FALSE	FALSE	C	A	2.19898e-06	2	0	1	-1000000000	1	0	NA	-1000000000	1	0
12:122716683:A:G	chr12	122716683	A	G	chr12_122716683_A_G	PASS	1.09949e-06	0	909512	1	NM_006018.3	ENST00000528880	ENSG00000255398	protein_coding	HCAR3	missense_variant	0	26.2	0.332	deleterious(0)	probably_damaging(0.963)	NA	MISSENSE	C/R	19	FALSE	FALSE	G	A	1.09949e-06	1	0	1	-1000000000	1	0	NA	-1000000000	1	0
12:122730007:C:T	chr12	122730007	C	T	chr12_122730007_C_T	PASS	3.29847e-06	0	909512	3	NM_032554.4	ENST00000432564	ENSG00000196917	protein_coding	HCAR1	synonymous_variant	0	11.21	NA	NA	NA	NA	SYN	A	111	FALSE	FALSE	T	C	3.29847e-06	3	0	1	-1000000000	1	0	NA	-1000000000	1	0
12:122716730:C:G	chr12	122716730	C	G	chr12_122716730_C_G;chr12_122716730_C_T	PASS	9.89559e-06	1.75919e-05	909496	9	NM_006018.3	ENST00000528880	ENSG00000255398	protein_coding	HCAR3	missense_variant	0	0.008	0.048	tolerated_low_confidence(0.17)	benign(0)	NA	MISSENSE	R/P	3	TRUE	FALSE	G	C	9.89559e-06	9	0	1	-1000000000	1	0	NA	-1000000000	1	0
12:122716730:C:T	chr12	122716730	C	T	chr12_122716730_C_G;chr12_122716730_C_T	PASS	1.09951e-06	1.97908e-05	909494	1	NM_006018.3	ENST00000528880	ENSG00000255398	protein_coding	HCAR3	missense_variant	1.54923e-05	0.002	0.018	tolerated_low_confidence(0.41)	benign(0)	NA	MISSENSE	R/Q	3	TRUE	FALSE	T	C	1.09951e-06	1	0	1	-1000000000	1	0	NA	-1000000000	1	0
12:122730013:C:T	chr12	122730013	C	T	chr12_122730013_C_T	PASS	2.19899e-06	2.19898e-06	909510	2	NM_032554.4	ENST00000432564	ENSG00000196917	protein_coding	HCAR1	synonymous_variant	0	11.86	NA	NA	NA	NA	SYN	V	109	FALSE	FALSE	T	C	2.19899e-06	2	0	1	-1000000000	1	0	NA	-1000000000	1	0
12:122729302:G:T	chr12	122729302	G	T	chr12_122729302_G_A;chr12_122729302_G_T	PASS	1.09964e-06	0.000138536	909386	1	NM_032554.4	ENST00000432564	ENSG00000196917	protein_coding	HCAR1	missense_variant	0	11.87	0.084	deleterious_low_confidence(0)	benign(0)	NA	MISSENSE	H/Q	346	TRUE	FALSE	T	G	1.09964e-06	1	0	1	-1000000000	1	0	NA	-1000000000	1	0
12:122729309:T:A	chr12	122729309	T	A	chr12_122729309_T_A	PASS	3.29865e-06	5.49745e-05	909462	3	NM_032554.4	ENST00000432564	ENSG00000196917	protein_coding	HCAR1	missense_variant	0	13.23	0.072	tolerated_low_confidence(0.21)	benign(0.266)	NA	MISSENSE	E/V	344	FALSE	FALSE	A	T	3.29865e-06	3	0	1	-1000000000	1	0	NA	-1000000000	1	0
12:122729312:A:G	chr12	122729312	A	G	chr12_122729312_A_G	PASS	4.39805e-06	1.97908e-05	909494	4	NM_032554.4	ENST00000432564	ENSG00000196917	protein_coding	HCAR1	missense_variant	0	0.005	0.139	tolerated_low_confidence(0.33)	benign(0)	NA	MISSENSE	V/A	343	FALSE	FALSE	G	A	4.39805e-06	4	0	1	-1000000000	1	0	NA	-1000000000	1	0
12:122729381:C:T	chr12	122729381	C	T	chr12_122729381_C_T	PASS	2.19899e-06	2.19898e-06	909510	2	NM_032554.4	ENST00000432564	ENSG00000196917	protein_coding	HCAR1	missense_variant	0	0.304	0.035	tolerated(0.19)	benign(0)	NA	MISSENSE	R/H	320	FALSE	FALSE	T	C	2.19899e-06	2	0	1	-1000000000	1	0	NA	-1000000000	1	0
12:122729384:C:T	chr12	122729384	C	T	chr12_122729384_C_T	PASS	1.09949e-06	2.19898e-06	909510	1	NM_032554.4	ENST00000432564	ENSG00000196917	protein_coding	HCAR1	missense_variant	0	9.472	0.059	tolerated(0.63)	benign(0.01)	NA	MISSENSE	G/D	319	FALSE	FALSE	T	C	1.09949e-06	1	0	1	-1000000000	1	0	NA	-1000000000	1	0
12:122729397:T:C	chr12	122729397	T	C	chr12_122729397_T_G;chr12_122729397_T_C	PASS	1.0995e-06	6.59694e-06	909506	1	NM_032554.4	ENST00000432564	ENSG00000196917	protein_coding	HCAR1	missense_variant	0	0.046	0.079	tolerated(0.78)	benign(0)	NA	MISSENSE	I/V	315	TRUE	FALSE	C	T	1.0995e-06	1	0	1	-1000000000	1	0	NA	-1000000000	1	0
12:122729405:T:G	chr12	122729405	T	G	chr12_122729405_T_G	PASS	1.09949e-06	2.19898e-06	909510	1	NM_032554.4	ENST00000432564	ENSG00000196917	protein_coding	HCAR1	missense_variant	0	11.23	0.026	tolerated(0.36)	benign(0.024)	NA	MISSENSE	E/A	312	FALSE	FALSE	G	T	1.09949e-06	1	0	1	-1000000000	1	0	NA	-1000000000	1	0
12:122729406:C:T	chr12	122729406	C	T	chr12_122729406_C_T	PASS	1.09949e-06	2.19898e-06	909510	1	NM_032554.4	ENST00000432564	ENSG00000196917	protein_coding	HCAR1	missense_variant	0	13.78	0.044	tolerated(0.39)	benign(0.073)	NA	MISSENSE	E/K	312	FALSE	FALSE	T	C	1.09949e-06	1	0	1	-1000000000	1	0	NA	-1000000000	1	0
12:122729409:C:T	chr12	122729409	C	T	chr12_122729409_C_T	PASS	1.09949e-06	2.19898e-06	909510	1	NM_032554.4	ENST00000432564	ENSG00000196917	protein_coding	HCAR1	missense_variant	0	8.228	0.1	tolerated(0.32)	benign(0.084)	NA	MISSENSE	E/K	311	FALSE	FALSE	T	C	1.09949e-06	1	0	1	-1000000000	1	0	NA	-1000000000	1	0
12:122729421:T:A	chr12	122729421	T	A	chr12_122729421_T_A	PASS	1.09949e-06	0	909512	1	NM_032554.4	ENST00000432564	ENSG00000196917	protein_coding	HCAR1	missense_variant	0	2.761	0.03	tolerated(0.61)	benign(0.009)	NA	MISSENSE	T/S	307	FALSE	FALSE	A	T	1.09949e-06	1	0	1	-1000000000	1	0	NA	-1000000000	1	0
12:122729424:T:C	chr12	122729424	T	C	chr12_122729424_T_C	PASS	2.19898e-06	0	909512	2	NM_032554.4	ENST00000432564	ENSG00000196917	protein_coding	HCAR1	missense_variant	0	4.405	0.021	tolerated(0.66)	benign(0.001)	NA	MISSENSE	K/E	306	FALSE	FALSE	C	T	2.19898e-06	2	0	1	-1000000000	1	0	NA	-1000000000	1	0
12:122730047:TTCA:T	chr12	122730047	TTCA	T	chr12_122730047_TTCA_T;chr12_122730049_C_T	PASS	1.09949e-06	0	909512	1	NM_032554.4	ENST00000432564	ENSG00000196917	protein_coding	HCAR1	inframe_deletion	0	18.86	NA	NA	NA	NA	INFRAME	MN/N	97-98	TRUE	TRUE	T	TTCA	1.09949e-06	1	0	1	-1000000000	1	0	NA	-1000000000	1	0
12:122729430:G:A	chr12	122729430	G	A	chr12_122729430_G_A	PASS	1.0995e-06	4.39796e-06	909508	1	NM_032554.4	ENST00000432564	ENSG00000196917	protein_coding	HCAR1	missense_variant	0	15.98	0.08	deleterious(0.03)	benign(0.022)	NA	MISSENSE	H/Y	304	FALSE	FALSE	A	G	1.0995e-06	1	0	1	-1000000000	1	0	NA	-1000000000	1	0
12:122729432:C:T	chr12	122729432	C	T	chr12_122729432_C_T	PASS	1.09949e-06	0	909512	1	NM_032554.4	ENST00000432564	ENSG00000196917	protein_coding	HCAR1	missense_variant	0	17.8	0.021	tolerated(0.35)	benign(0.01)	NA	MISSENSE	G/E	303	FALSE	FALSE	T	C	1.09949e-06	1	0	1	-1000000000	1	0	NA	-1000000000	1	0
12:122729435:G:A	chr12	122729435	G	A	chr12_122729435_G_A	PASS	1.09949e-06	0	909512	1	NM_032554.4	ENST00000432564	ENSG00000196917	protein_coding	HCAR1	missense_variant	0	16.38	0.05	tolerated(0.11)	benign(0.011)	NA	MISSENSE	P/L	302	FALSE	FALSE	A	G	1.09949e-06	1	0	1	-1000000000	1	0	NA	-1000000000	1	0
12:122729442:T:A	chr12	122729442	T	A	chr12_122729442_T_A	PASS	1.09949e-06	0	909512	1	NM_032554.4	ENST00000432564	ENSG00000196917	protein_coding	HCAR1	stop_gained	0	35	NA	NA	NA	LC	PTV	K/*	300	FALSE	FALSE	A	T	1.09949e-06	1	0	1	-1000000000	1	0	NA	-1000000000	1	0
12:122729466:G:A	chr12	122729466	G	A	chr12_122729466_G_A	PASS	2.19899e-06	2.19898e-06	909510	2	NM_032554.4	ENST00000432564	ENSG00000196917	protein_coding	HCAR1	missense_variant	0	15.77	0.025	tolerated(0.1)	benign(0.048)	NA	MISSENSE	L/F	292	FALSE	FALSE	A	G	2.19899e-06	2	0	1	-1000000000	1	0	NA	-1000000000	1	0
12:122729513:AG:A	chr12	122729513	AG	A	chr12_122729514_G_C;chr12_122729513_AG_A	PASS	1.09957e-06	6.81684e-05	909450	1	NM_032554.4	ENST00000432564	ENSG00000196917	protein_coding	HCAR1	frameshift_variant	0	24.1	NA	NA	NA	LC	PTV	L/X	276	TRUE	TRUE	A	AG	1.09957e-06	1	0	1	-1000000000	1	0	NA	-1000000000	1	0
12:122730064:G:A	chr12	122730064	G	A	chr12_122730064_G_C;chr12_122730064_G_A	PASS	1.09949e-06	0	909512	1	NM_032554.4	ENST00000432564	ENSG00000196917	protein_coding	HCAR1	synonymous_variant	0	4.072	NA	NA	NA	NA	SYN	L	92	TRUE	FALSE	A	G	1.09949e-06	1	0	1	-1000000000	1	0	NA	-1000000000	1	0
12:122730064:G:C	chr12	122730064	G	C	chr12_122730064_G_C;chr12_122730064_G_A	PASS	4.39796e-06	0	909512	4	NM_032554.4	ENST00000432564	ENSG00000196917	protein_coding	HCAR1	synonymous_variant	0	3.636	NA	NA	NA	NA	SYN	L	92	TRUE	FALSE	C	G	4.39796e-06	4	0	1	-1000000000	1	0	NA	-1000000000	1	0
12:122729526:T:C	chr12	122729526	T	C	chr12_122729526_T_C	PASS	1.09951e-06	1.53929e-05	909498	1	NM_032554.4	ENST00000432564	ENSG00000196917	protein_coding	HCAR1	missense_variant	1.54938e-05	16.34	0.042	tolerated(0.6)	benign(0.013)	NA	MISSENSE	M/V	272	FALSE	FALSE	C	T	1.09951e-06	1	0	1	-1000000000	1	0	NA	-1000000000	1	0
12:122729535:T:G	chr12	122729535	T	G	chr12_122729535_T_G	PASS	1.0995e-06	8.79593e-06	909504	1	NM_032554.4	ENST00000432564	ENSG00000196917	protein_coding	HCAR1	missense_variant	0	10.29	0.017	tolerated(0.54)	benign(0.009)	NA	MISSENSE	M/L	269	FALSE	FALSE	G	T	1.0995e-06	1	0	1	-1000000000	1	0	NA	-1000000000	1	0
12:122730073:T:G	chr12	122730073	T	G	chr12_122730073_T_G	PASS	3.29847e-06	0	909512	3	NM_032554.4	ENST00000432564	ENSG00000196917	protein_coding	HCAR1	synonymous_variant	0	6.232	NA	NA	NA	NA	SYN	R	89	FALSE	FALSE	G	T	3.29847e-06	3	0	1	-1000000000	1	0	NA	-1000000000	1	0
12:122729537:T:C	chr12	122729537	T	C	chr12_122729537_T_C	PASS	1.0995e-06	4.39796e-06	909508	1	NM_032554.4	ENST00000432564	ENSG00000196917	protein_coding	HCAR1	missense_variant	0	27	0.695	deleterious(0)	probably_damaging(1)	NA	MISSENSE	Y/C	268	FALSE	FALSE	C	T	1.0995e-06	1	0	1	-1000000000	1	0	NA	-1000000000	1	0
12:122729544:A:G	chr12	122729544	A	G	chr12_122729544_A_G	PASS	1.0995e-06	6.59694e-06	909506	1	NM_032554.4	ENST00000432564	ENSG00000196917	protein_coding	HCAR1	missense_variant	0	18.05	0.124	tolerated(0.27)	benign(0.116)	NA	MISSENSE	F/L	266	FALSE	FALSE	G	A	1.0995e-06	1	0	1	-1000000000	1	0	NA	-1000000000	1	0
12:122729550:G:A	chr12	122729550	G	A	chr12_122729550_G_A	PASS	1.0995e-06	4.39796e-06	909508	1	NM_032554.4	ENST00000432564	ENSG00000196917	protein_coding	HCAR1	missense_variant	0	23.6	0.155	deleterious(0)	possibly_damaging(0.838)	NA	MISSENSE	L/F	264	FALSE	FALSE	A	G	1.0995e-06	1	0	1	-1000000000	1	0	NA	-1000000000	1	0
12:122729558:T:G	chr12	122729558	T	G	chr12_122729558_T_G	PASS	1.09949e-06	0	909512	1	NM_032554.4	ENST00000432564	ENSG00000196917	protein_coding	HCAR1	missense_variant	0	22.7	0.253	deleterious(0.01)	probably_damaging(0.926)	NA	MISSENSE	H/P	261	FALSE	FALSE	G	T	1.09949e-06	1	0	1	-1000000000	1	0	NA	-1000000000	1	0
12:122729590:A:C	chr12	122729590	A	C	chr12_122729590_AC_A;chr12_122729590_A_C	PASS	2.19899e-06	4.39796e-06	909508	2	NM_032554.4	ENST00000432564	ENSG00000196917	protein_coding	HCAR1	missense_variant	0	0.002	0.318	tolerated(0.16)	benign(0.102)	NA	MISSENSE	S/R	250	TRUE	FALSE	C	A	2.19899e-06	2	0	1	-1000000000	1	0	NA	-1000000000	1	0
12:122729590:AC:A	chr12	122729590	AC	A	chr12_122729590_AC_A;chr12_122729590_A_C	PASS	2.199e-06	6.59694e-06	909506	2	NM_032554.4	ENST00000432564	ENSG00000196917	protein_coding	HCAR1	frameshift_variant	0	23.5	NA	NA	NA	LC	PTV	S/X	250	TRUE	TRUE	A	AC	2.199e-06	2	0	1	-1000000000	1	0	NA	-1000000000	1	0
12:122729614:A:T	chr12	122729614	A	T	chr12_122729614_A_T	PASS	3.29849e-06	6.59694e-06	909506	3	NM_032554.4	ENST00000432564	ENSG00000196917	protein_coding	HCAR1	stop_gained	0	32	NA	NA	NA	LC	PTV	Y/*	242	FALSE	FALSE	T	A	3.29849e-06	3	0	1	-1000000000	1	0	NA	-1000000000	1	0
12:122729615:T:C	chr12	122729615	T	C	chr12_122729615_T_C	PASS	2.19899e-06	4.39796e-06	909508	2	NM_032554.4	ENST00000432564	ENSG00000196917	protein_coding	HCAR1	missense_variant	0	21.1	0.206	tolerated(0.15)	probably_damaging(0.95)	NA	MISSENSE	Y/C	242	FALSE	FALSE	C	T	2.19899e-06	2	0	1	-1000000000	1	0	NA	-1000000000	1	0
12:122729616:A:C	chr12	122729616	A	C	chr12_122729616_A_C	PASS	1.09949e-06	2.19898e-06	909510	1	NM_032554.4	ENST00000432564	ENSG00000196917	protein_coding	HCAR1	missense_variant	0	19.86	0.28	tolerated(0.18)	possibly_damaging(0.474)	NA	MISSENSE	Y/D	242	FALSE	FALSE	C	A	1.09949e-06	1	0	1	-1000000000	1	0	NA	-1000000000	1	0
12:122729620:T:A	chr12	122729620	T	A	chr12_122729620_T_A	PASS	1.31939e-05	2.19898e-06	909510	12	NM_032554.4	ENST00000432564	ENSG00000196917	protein_coding	HCAR1	missense_variant	0	8.934	0.323	deleterious(0.01)	probably_damaging(0.95)	NA	MISSENSE	R/S	240	FALSE	FALSE	A	T	1.31939e-05	12	0	1	-1000000000	1	0	NA	-1000000000	1	0
12:122729642:T:A	chr12	122729642	T	A	chr12_122729642_T_A	PASS	5.49747e-06	2.19898e-06	909510	5	NM_032554.4	ENST00000432564	ENSG00000196917	protein_coding	HCAR1	missense_variant	0	11.12	0.195	tolerated(1)	benign(0.017)	NA	MISSENSE	Y/F	233	FALSE	FALSE	A	T	5.49747e-06	5	0	1	-1000000000	1	0	NA	-1000000000	1	0
12:122729679:A:G	chr12	122729679	A	G	chr12_122729679_A_G	PASS	1.09949e-06	2.19898e-06	909510	1	NM_032554.4	ENST00000432564	ENSG00000196917	protein_coding	HCAR1	missense_variant	0	21	0.127	tolerated(0.15)	benign(0.241)	NA	MISSENSE	F/L	221	FALSE	FALSE	G	A	1.09949e-06	1	0	1	-1000000000	1	0	NA	-1000000000	1	0
12:122729699:C:A	chr12	122729699	C	A	chr12_122729699_C_T;chr12_122729699_C_G;chr12_122729699_C_A	PASS	1.09949e-06	0	909512	1	NM_032554.4	ENST00000432564	ENSG00000196917	protein_coding	HCAR1	missense_variant	0	25.4	0.257	deleterious(0)	probably_damaging(0.944)	NA	MISSENSE	R/L	214	TRUE	FALSE	A	C	1.09949e-06	1	0	1	-1000000000	1	0	NA	-1000000000	1	0
12:122729699:C:G	chr12	122729699	C	G	chr12_122729699_C_T;chr12_122729699_C_G;chr12_122729699_C_A	PASS	2.19898e-06	0	909512	2	NM_032554.4	ENST00000432564	ENSG00000196917	protein_coding	HCAR1	missense_variant	0	25.8	0.245	deleterious(0)	probably_damaging(0.983)	NA	MISSENSE	R/P	214	TRUE	FALSE	G	C	2.19898e-06	2	0	1	-1000000000	1	0	NA	-1000000000	1	0
12:122729700:G:C	chr12	122729700	G	C	chr12_122729700_G_A;chr12_122729700_G_C	PASS	1.09949e-06	2.19898e-06	909510	1	NM_032554.4	ENST00000432564	ENSG00000196917	protein_coding	HCAR1	missense_variant	0	23.3	0.137	deleterious(0)	benign(0.243)	NA	MISSENSE	R/G	214	TRUE	FALSE	C	G	1.09949e-06	1	0	1	-1000000000	1	0	NA	-1000000000	1	0
12:122729711:G:C	chr12	122729711	G	C	chr12_122729711_G_A;chr12_122729711_G_C	PASS	1.09949e-06	0	909512	1	NM_032554.4	ENST00000432564	ENSG00000196917	protein_coding	HCAR1	missense_variant	1.54899e-05	17.22	0.093	tolerated(0.43)	benign(0.01)	NA	MISSENSE	A/G	210	TRUE	FALSE	C	G	1.09949e-06	1	0	1	-1000000000	1	0	NA	-1000000000	1	0
12:122730124:T:C	chr12	122730124	T	C	chr12_122730124_T_C	PASS	1.09949e-06	0	909512	1	NM_032554.4	ENST00000432564	ENSG00000196917	protein_coding	HCAR1	synonymous_variant	1.5488e-05	2.154	NA	NA	NA	NA	SYN	T	72	FALSE	FALSE	C	T	1.09949e-06	1	0	1	-1000000000	1	0	NA	-1000000000	1	0
12:122729720:T:C	chr12	122729720	T	C	chr12_122729720_T_C	PASS	1.09949e-06	0	909512	1	NM_032554.4	ENST00000432564	ENSG00000196917	protein_coding	HCAR1	missense_variant	0	0.342	0.026	tolerated(0.74)	benign(0)	NA	MISSENSE	Q/R	207	FALSE	FALSE	C	T	1.09949e-06	1	0	1	-1000000000	1	0	NA	-1000000000	1	0
12:122729729:C:T	chr12	122729729	C	T	chr12_122729729_C_T	PASS	4.39796e-06	0	909512	4	NM_032554.4	ENST00000432564	ENSG00000196917	protein_coding	HCAR1	missense_variant	0	3.084	0.053	tolerated(0.59)	benign(0.042)	NA	MISSENSE	R/K	204	FALSE	FALSE	T	C	4.39796e-06	4	0	1	-1000000000	1	0	NA	-1000000000	1	0
12:122729747:T:G	chr12	122729747	T	G	chr12_122729747_T_C;chr12_122729747_T_G	PASS	1.09949e-06	0	909512	1	NM_032554.4	ENST00000432564	ENSG00000196917	protein_coding	HCAR1	missense_variant	0	12.05	0.142	deleterious(0.03)	benign(0.158)	NA	MISSENSE	K/T	198	TRUE	FALSE	G	T	1.09949e-06	1	0	1	-1000000000	1	0	NA	-1000000000	1	0
12:122729756:C:A	chr12	122729756	C	A	chr12_122729756_C_A	PASS	1.09949e-06	0	909512	1	NM_032554.4	ENST00000432564	ENSG00000196917	protein_coding	HCAR1	missense_variant	0	26.4	0.469	deleterious(0)	probably_damaging(0.997)	NA	MISSENSE	C/F	195	FALSE	FALSE	A	C	1.09949e-06	1	0	1	-1000000000	1	0	NA	-1000000000	1	0
12:122729762:A:G	chr12	122729762	A	G	chr12_122729762_A_G	PASS	1.09949e-06	2.19898e-06	909510	1	NM_032554.4	ENST00000432564	ENSG00000196917	protein_coding	HCAR1	missense_variant	0	21.3	0.168	tolerated(0.08)	possibly_damaging(0.461)	NA	MISSENSE	L/S	193	FALSE	FALSE	G	A	1.09949e-06	1	0	1	-1000000000	1	0	NA	-1000000000	1	0
12:122730139:G:A	chr12	122730139	G	A	chr12_122730139_G_A	PASS	1.09949e-06	0	909512	1	NM_032554.4	ENST00000432564	ENSG00000196917	protein_coding	HCAR1	synonymous_variant	0	11.35	NA	NA	NA	NA	SYN	C	67	FALSE	FALSE	A	G	1.09949e-06	1	0	1	-1000000000	1	0	NA	-1000000000	1	0
12:122729765:A:G	chr12	122729765	A	G	chr12_122729765_A_G	PASS	1.09952e-06	2.41888e-05	909490	1	NM_032554.4	ENST00000432564	ENSG00000196917	protein_coding	HCAR1	missense_variant	0	26	0.364	deleterious(0.03)	probably_damaging(0.975)	NA	MISSENSE	I/T	192	FALSE	FALSE	G	A	1.09952e-06	1	0	1	-1000000000	1	0	NA	-1000000000	1	0
12:122729770:GCC:G	chr12	122729770	GCC	G	chr12_122729770_GCC_G	FAIL	1	1	1	1	NM_032554.4	ENST00000432564	ENSG00000196917	protein_coding	HCAR1	frameshift_variant	0	22.6	NA	NA	NA	LC	PTV	G/X	190	FALSE	TRUE	GCC	G	0	0	0.5	1	-1000000000	1	0	NA	-1000000000	1	369377
12:122729778:G:A	chr12	122729778	G	A	chr12_122729778_G_T;chr12_122729778_G_A	PASS	1.09951e-06	1.31939e-05	909500	1	NM_032554.4	ENST00000432564	ENSG00000196917	protein_coding	HCAR1	missense_variant	3.09722e-05	23.6	0.451	tolerated(0.07)	probably_damaging(0.994)	NA	MISSENSE	P/S	188	TRUE	FALSE	A	G	1.09951e-06	1	0	1	-1000000000	1	0	NA	-1000000000	1	0
12:122729789:TC:T	chr12	122729789	TC	T	chr12_122729789_TC_T	PASS	1.0995e-06	6.59694e-06	909506	1	NM_032554.4	ENST00000432564	ENSG00000196917	protein_coding	HCAR1	frameshift_variant	0	25.6	NA	NA	NA	LC	PTV	E/X	184	FALSE	TRUE	T	TC	1.0995e-06	1	0	1	-1000000000	1	0	NA	-1000000000	1	0
12:122729816:C:T	chr12	122729816	C	T	chr12_122729816_C_T	PASS	1.09949e-06	0	909512	1	NM_032554.4	ENST00000432564	ENSG00000196917	protein_coding	HCAR1	missense_variant	0	18.84	0.176	tolerated(0.43)	benign(0.173)	NA	MISSENSE	G/D	175	FALSE	FALSE	T	C	1.09949e-06	1	0	1	-1000000000	1	0	NA	-1000000000	1	0
12:122729827:C:A	chr12	122729827	C	A	chr12_122729827_C_A	PASS	2.19898e-06	0	909512	2	NM_032554.4	ENST00000432564	ENSG00000196917	protein_coding	HCAR1	missense_variant	0	8.133	0.066	tolerated(0.62)	benign(0.014)	NA	MISSENSE	E/D	171	FALSE	FALSE	A	C	2.19898e-06	2	0	1	-1000000000	1	0	NA	-1000000000	1	0
12:122729868:C:A	chr12	122729868	C	A	chr12_122729868_C_A;chr12_122729868_C_T	PASS	1.09949e-06	2.19898e-06	909510	1	NM_032554.4	ENST00000432564	ENSG00000196917	protein_coding	HCAR1	missense_variant	0	1.268	0.021	tolerated(0.66)	benign(0.28)	NA	MISSENSE	V/L	158	TRUE	FALSE	A	C	1.09949e-06	1	0	1	-1000000000	1	0	NA	-1000000000	1	0
12:122729868:C:T	chr12	122729868	C	T	chr12_122729868_C_A;chr12_122729868_C_T	PASS	1.09949e-06	2.19898e-06	909510	1	NM_032554.4	ENST00000432564	ENSG00000196917	protein_coding	HCAR1	missense_variant	0	12.02	0.033	tolerated(0.23)	possibly_damaging(0.823)	NA	MISSENSE	V/M	158	TRUE	FALSE	T	C	1.09949e-06	1	0	1	-1000000000	1	0	NA	-1000000000	1	0
12:122729878:G:T	chr12	122729878	G	T	chr12_122729878_G_T	PASS	1.09951e-06	1.31939e-05	909500	1	NM_032554.4	ENST00000432564	ENSG00000196917	protein_coding	HCAR1	missense_variant	0	2.583	0.047	tolerated(0.92)	benign(0.003)	NA	MISSENSE	N/K	154	FALSE	FALSE	T	G	1.09951e-06	1	0	1	-1000000000	1	0	NA	-1000000000	1	0
12:122729881:C:G	chr12	122729881	C	G	chr12_122729881_C_G	PASS	1.0995e-06	4.39796e-06	909508	1	NM_032554.4	ENST00000432564	ENSG00000196917	protein_coding	HCAR1	missense_variant	0	8.762	0.098	tolerated(0.51)	benign(0.015)	NA	MISSENSE	E/D	153	FALSE	FALSE	G	C	1.0995e-06	1	0	1	-1000000000	1	0	NA	-1000000000	1	0
12:122729882:T:C	chr12	122729882	T	C	chr12_122729882_T_C	PASS	1.09949e-06	0	909512	1	NM_032554.4	ENST00000432564	ENSG00000196917	protein_coding	HCAR1	missense_variant	0	13.17	0.101	tolerated(0.31)	benign(0)	NA	MISSENSE	E/G	153	FALSE	FALSE	C	T	1.09949e-06	1	0	1	-1000000000	1	0	NA	-1000000000	1	0
12:122729888:A:G	chr12	122729888	A	G	chr12_122729888_A_G	PASS	1.09949e-06	0	909512	1	NM_032554.4	ENST00000432564	ENSG00000196917	protein_coding	HCAR1	missense_variant	0	23.3	0.575	deleterious(0)	probably_damaging(0.999)	NA	MISSENSE	L/S	151	FALSE	FALSE	G	A	1.09949e-06	1	0	1	-1000000000	1	0	NA	-1000000000	1	0
12:122729922:A:T	chr12	122729922	A	T	chr12_122729922_A_T	PASS	3.73829e-05	6.59694e-06	909506	34	NM_032554.4	ENST00000432564	ENSG00000196917	protein_coding	HCAR1	missense_variant	0	25.7	0.801	deleterious(0)	probably_damaging(1)	NA	MISSENSE	W/R	140	FALSE	FALSE	T	A	3.73829e-05	34	0	1	-1000000000	1	0	NA	-1000000000	1	0
12:122729954:G:A	chr12	122729954	G	A	chr12_122729954_G_A	PASS	2.19899e-06	2.19898e-06	909510	2	NM_032554.4	ENST00000432564	ENSG00000196917	protein_coding	HCAR1	missense_variant	1.54851e-05	6.558	0.035	tolerated(0.49)	benign(0.015)	NA	MISSENSE	T/I	129	FALSE	FALSE	A	G	2.19899e-06	2	0	1	-1000000000	1	0	NA	-1000000000	1	0
12:122729973:C:G	chr12	122729973	C	G	chr12_122729973_C_G	PASS	6.59694e-06	0	909512	6	NM_032554.4	ENST00000432564	ENSG00000196917	protein_coding	HCAR1	missense_variant	1.54904e-05	0.047	0.093	tolerated(0.37)	benign(0.025)	NA	MISSENSE	A/P	123	FALSE	FALSE	G	C	6.59694e-06	6	0	1	-1000000000	1	0	NA	-1000000000	1	0
12:122729999:T:C	chr12	122729999	T	C	chr12_122729999_T_C	PASS	1.09949e-06	2.19898e-06	909510	1	NM_032554.4	ENST00000432564	ENSG00000196917	protein_coding	HCAR1	missense_variant	0	29.8	0.832	deleterious(0)	probably_damaging(1)	NA	MISSENSE	Y/C	114	FALSE	FALSE	C	T	1.09949e-06	1	0	1	-1000000000	1	0	NA	-1000000000	1	0
12:122730018:CCG:C	chr12	122730018	CCG	C	chr12_122730018_CCG_C	FAIL	1	1	7	7	NM_032554.4	ENST00000432564	ENSG00000196917	protein_coding	HCAR1	frameshift_variant	6.1954e-05	31	NA	NA	NA	LC	PTV	T/X	107	FALSE	TRUE	CCG	C	0	0	0.5	1	-1000000000	1	0	NA	-1000000000	1	369377
12:122730024:G:A	chr12	122730024	G	A	chr12_122730024_G_A	PASS	2.19898e-06	0	909512	2	NM_032554.4	ENST00000432564	ENSG00000196917	protein_coding	HCAR1	missense_variant	0	26.2	0.809	deleterious(0)	probably_damaging(0.998)	NA	MISSENSE	L/F	106	FALSE	FALSE	A	G	2.19898e-06	2	0	1	-1000000000	1	0	NA	-1000000000	1	0
12:122730214:G:A	chr12	122730214	G	A	chr12_122730214_G_A	PASS	1.09949e-06	0	909512	1	NM_032554.4	ENST00000432564	ENSG00000196917	protein_coding	HCAR1	synonymous_variant	0	7.865	NA	NA	NA	NA	SYN	F	42	FALSE	FALSE	A	G	1.09949e-06	1	0	1	-1000000000	1	0	NA	-1000000000	1	0
12:122730049:C:T	chr12	122730049	C	T	chr12_122730047_TTCA_T;chr12_122730049_C_T	PASS	1.09949e-06	0	909512	1	NM_032554.4	ENST00000432564	ENSG00000196917	protein_coding	HCAR1	missense_variant	0	19.96	0.026	deleterious(0.03)	benign(0.232)	NA	MISSENSE	M/I	97	TRUE	FALSE	T	C	1.09949e-06	1	0	1	-1000000000	1	0	NA	-1000000000	1	0
12:122730065:A:G	chr12	122730065	A	G	chr12_122730065_A_G	PASS	1.09949e-06	0	909512	1	NM_032554.4	ENST00000432564	ENSG00000196917	protein_coding	HCAR1	missense_variant	0	24.5	0.54	deleterious(0)	probably_damaging(1)	NA	MISSENSE	L/P	92	FALSE	FALSE	G	A	1.09949e-06	1	0	1	-1000000000	1	0	NA	-1000000000	1	0
12:122730241:A:G	chr12	122730241	A	G	chr12_122730241_A_G	PASS	1.0995e-06	6.59694e-06	909506	1	NM_032554.4	ENST00000432564	ENSG00000196917	protein_coding	HCAR1	synonymous_variant	0	1.185	NA	NA	NA	NA	SYN	N	33	FALSE	FALSE	G	A	1.0995e-06	1	0	1	-1000000000	1	0	NA	-1000000000	1	0
12:122730080:G:A	chr12	122730080	G	A	chr12_122730080_G_A	PASS	2.19898e-06	0	909512	2	NM_032554.4	ENST00000432564	ENSG00000196917	protein_coding	HCAR1	missense_variant	0	16.49	0.14	tolerated(0.46)	benign(0.062)	NA	MISSENSE	P/L	87	FALSE	FALSE	A	G	2.19898e-06	2	0	1	-1000000000	1	0	NA	-1000000000	1	0
12:122730242:TTGCCTA:T	chr12	122730242	TTGCCTA	T	chr12_122730242_T_C;chr12_122730242_TTGCCTA_T	PASS	1.09965e-06	0.000140735	909384	1	NM_032554.4	ENST00000432564	ENSG00000196917	protein_coding	HCAR1	inframe_deletion	0	18.24	NA	NA	NA	NA	INFRAME	LGN/H	31-33	TRUE	TRUE	T	TTGCCTA	1.09965e-06	1	0	1	-1000000000	1	0	NA	-1000000000	1	0
12:122730253:G:T	chr12	122730253	G	T	chr12_122730253_G_A;chr12_122730253_G_T	PASS	1.09952e-06	2.85868e-05	909486	1	NM_032554.4	ENST00000432564	ENSG00000196917	protein_coding	HCAR1	synonymous_variant	0	0.374	NA	NA	NA	NA	SYN	G	29	TRUE	FALSE	T	G	1.09952e-06	1	0	1	-1000000000	1	0	NA	-1000000000	1	0
12:122730095:G:A	chr12	122730095	G	A	chr12_122730095_G_A	PASS	1.09949e-06	0	909512	1	NM_032554.4	ENST00000432564	ENSG00000196917	protein_coding	HCAR1	missense_variant	0	12.19	0.12	tolerated(0.33)	benign(0.003)	NA	MISSENSE	A/V	82	FALSE	FALSE	A	G	1.09949e-06	1	0	1	-1000000000	1	0	NA	-1000000000	1	0
12:122730108:G:T	chr12	122730108	G	T	chr12_122730108_G_T;chr12_122730107_CGTCTGAG_C;chr12_122730110_C_T;chr12_122730109_T_A;chr12_122730107_C_T	PASS	8.90629e-05	4.61786e-05	909470	81	NM_032554.4	ENST00000432564	ENSG00000196917	protein_coding	HCAR1	missense_variant	0	8.113	0.066	tolerated(0.28)	benign(0.115)	NA	MISSENSE	R/S	78	TRUE	FALSE	T	G	8.90629e-05	81	0	1	-1000000000	1	0	NA	-1000000000	1	0
12:122730109:T:A	chr12	122730109	T	A	chr12_122730108_G_T;chr12_122730107_CGTCTGAG_C;chr12_122730110_C_T;chr12_122730109_T_A;chr12_122730107_C_T	PASS	1.09954e-06	4.61786e-05	909470	1	NM_032554.4	ENST00000432564	ENSG00000196917	protein_coding	HCAR1	missense_variant	0	7.478	0.305	tolerated(0.12)	benign(0.386)	NA	MISSENSE	R/S	77	TRUE	FALSE	A	T	1.09954e-06	1	0	1	-1000000000	1	0	NA	-1000000000	1	0
12:122730110:C:T	chr12	122730110	C	T	chr12_122730108_G_T;chr12_122730107_CGTCTGAG_C;chr12_122730110_C_T;chr12_122730109_T_A;chr12_122730107_C_T	PASS	2.19908e-06	4.61786e-05	909470	2	NM_032554.4	ENST00000432564	ENSG00000196917	protein_coding	HCAR1	missense_variant	0	15.03	0.149	tolerated(0.11)	benign(0.072)	NA	MISSENSE	R/K	77	TRUE	FALSE	T	C	2.19908e-06	2	0	1	-1000000000	1	0	NA	-1000000000	1	0
12:122730120:A:T	chr12	122730120	A	T	chr12_122730120_A_T	PASS	7.69644e-06	0	909512	7	NM_032554.4	ENST00000432564	ENSG00000196917	protein_coding	HCAR1	missense_variant	0	21.9	0.567	tolerated(0.72)	benign(0.405)	NA	MISSENSE	Y/N	74	FALSE	FALSE	T	A	7.69644e-06	7	0	1	-1000000000	1	0	NA	-1000000000	1	0
12:122730122:T:A	chr12	122730122	T	A	chr12_122730122_T_A	PASS	2.19898e-06	0	909512	2	NM_032554.4	ENST00000432564	ENSG00000196917	protein_coding	HCAR1	missense_variant	0	24.6	0.302	deleterious(0.04)	probably_damaging(0.994)	NA	MISSENSE	D/V	73	FALSE	FALSE	A	T	2.19898e-06	2	0	1	-1000000000	1	0	NA	-1000000000	1	0
12:122730129:G:GA	chr12	122730129	G	GA	chr12_122730129_GA_G;chr12_122730129_G_GA	PASS	1.09949e-06	2.19898e-06	909510	1	NM_032554.4	ENST00000432564	ENSG00000196917	protein_coding	HCAR1	frameshift_variant	0	26.1	NA	NA	NA	LC	PTV	-/X	70-71	TRUE	TRUE	GA	G	1.09949e-06	1	0	1	-1000000000	1	0	NA	-1000000000	1	0
12:122730141:A:G	chr12	122730141	A	G	chr12_122730141_A_G	PASS	2.19901e-06	1.31939e-05	909500	2	NM_032554.4	ENST00000432564	ENSG00000196917	protein_coding	HCAR1	missense_variant	0	23.4	0.615	deleterious(0)	possibly_damaging(0.566)	NA	MISSENSE	C/R	67	FALSE	FALSE	G	A	2.19901e-06	2	0	1	-1000000000	1	0	NA	-1000000000	1	0
12:122730147:T:A	chr12	122730147	T	A	chr12_122730147_T_A	PASS	1.09949e-06	0	909512	1	NM_032554.4	ENST00000432564	ENSG00000196917	protein_coding	HCAR1	missense_variant	0	13.9	0.04	tolerated(0.74)	benign(0.023)	NA	MISSENSE	M/L	65	FALSE	FALSE	A	T	1.09949e-06	1	0	1	-1000000000	1	0	NA	-1000000000	1	0
12:122730189:T:G	chr12	122730189	T	G	chr12_122730189_T_C;chr12_122730189_T_G	PASS	1.09949e-06	0	909512	1	NM_032554.4	ENST00000432564	ENSG00000196917	protein_coding	HCAR1	missense_variant	0	25.3	0.315	deleterious(0.05)	probably_damaging(0.99)	NA	MISSENSE	T/P	51	TRUE	FALSE	G	T	1.09949e-06	1	0	1	-1000000000	1	0	NA	-1000000000	1	0
12:122730191:C:A	chr12	122730191	C	A	chr12_122730191_C_A;chr12_122730191_C_T	PASS	2.19898e-06	0	909512	2	NM_032554.4	ENST00000432564	ENSG00000196917	protein_coding	HCAR1	missense_variant	0	25.1	0.244	deleterious(0)	probably_damaging(0.985)	NA	MISSENSE	S/I	50	TRUE	FALSE	A	C	2.19898e-06	2	0	1	-1000000000	1	0	NA	-1000000000	1	0
12:122730191:C:T	chr12	122730191	C	T	chr12_122730191_C_A;chr12_122730191_C_T	PASS	1.09949e-06	0	909512	1	NM_032554.4	ENST00000432564	ENSG00000196917	protein_coding	HCAR1	missense_variant	0	20.2	0.083	tolerated(0.25)	benign(0.23)	NA	MISSENSE	S/N	50	TRUE	FALSE	T	C	1.09949e-06	1	0	1	-1000000000	1	0	NA	-1000000000	1	0
12:122730195:G:A	chr12	122730195	G	A	chr12_122730195_G_A	PASS	1.09949e-06	2.19898e-06	909510	1	NM_032554.4	ENST00000432564	ENSG00000196917	protein_coding	HCAR1	missense_variant	0	16.08	0.058	tolerated(0.58)	benign(0.031)	NA	MISSENSE	P/S	49	FALSE	FALSE	A	G	1.09949e-06	1	0	1	-1000000000	1	0	NA	-1000000000	1	0
12:122730200:C:T	chr12	122730200	C	T	chr12_122730200_C_T	PASS	1.09949e-06	2.19898e-06	909510	1	NM_032554.4	ENST00000432564	ENSG00000196917	protein_coding	HCAR1	stop_gained	0	36	NA	NA	NA	LC	PTV	W/*	47	FALSE	FALSE	T	C	1.09949e-06	1	0	1	-1000000000	1	0	NA	-1000000000	1	0
12:122730206:T:C	chr12	122730206	T	C	chr12_122730206_T_C	PASS	1.09949e-06	0	909512	1	NM_032554.4	ENST00000432564	ENSG00000196917	protein_coding	HCAR1	missense_variant	0	20.2	0.204	tolerated(0.12)	benign(0.383)	NA	MISSENSE	K/R	45	FALSE	FALSE	C	T	1.09949e-06	1	0	1	-1000000000	1	0	NA	-1000000000	1	0
12:122730210:T:C	chr12	122730210	T	C	chr12_122730210_T_C	PASS	1.09949e-06	0	909512	1	NM_032554.4	ENST00000432564	ENSG00000196917	protein_coding	HCAR1	missense_variant	0	13.57	0.049	tolerated(0.31)	benign(0.006)	NA	MISSENSE	M/V	44	FALSE	FALSE	C	T	1.09949e-06	1	0	1	-1000000000	1	0	NA	-1000000000	1	0
12:122730314:A:G	chr12	122730314	A	G	chr12_122730314_A_G	PASS	1.09949e-06	0	909512	1	NM_032554.4	ENST00000432564	ENSG00000196917	protein_coding	HCAR1	missense_variant	0	22.2	0.145	deleterious(0)	benign(0.017)	NA	MISSENSE	I/T	9	FALSE	FALSE	G	A	1.09949e-06	1	0	1	-1000000000	1	0	NA	-1000000000	1	0
12:122730320:C:G	chr12	122730320	C	G	chr12_122730320_C_G	PASS	3.29849e-06	6.59694e-06	909506	3	NM_032554.4	ENST00000432564	ENSG00000196917	protein_coding	HCAR1	missense_variant	0	24	0.36	deleterious(0)	possibly_damaging(0.778)	NA	MISSENSE	C/S	7	FALSE	FALSE	G	C	3.29849e-06	3	0	1	-1000000000	1	0	NA	-1000000000	1	0
12:122730336:A:G	chr12	122730336	A	G	chr12_122730336_A_G	PASS	1.09956e-06	6.37705e-05	909454	1	NM_032554.4	ENST00000432564	ENSG00000196917	protein_coding	HCAR1	missense_variant	0	17.05	0.031	tolerated(0.32)	benign(0)	NA	MISSENSE	Y/H	2	FALSE	FALSE	G	A	1.09956e-06	1	0	1	-1000000000	1	0	NA	-1000000000	1	0
12:122730341:G:A	chr12	122730341	G	A	chr12_122730341_GC_G;chr12_122730341_G_A	PASS	3.29931e-06	0.000255082	909280	3	NM_032554.4	ENST00000432564	ENSG00000196917	protein_coding	HCAR1	5_prime_UTR_variant	0	8.39	NA	NA	NA	NA	UTR	.	.	TRUE	FALSE	A	G	3.29931e-06	3	0	1	-1000000000	1	0	NA	-1000000000	1	0
12:122730361:C:T	chr12	122730361	C	T	chr12_122730361_C_T	PASS	1.1004e-06	0.000822419	908764	1	NM_032554.4	ENST00000432564	ENSG00000196917	protein_coding	HCAR1	5_prime_UTR_variant	1.54885e-05	4.541	NA	NA	NA	NA	UTR	.	.	FALSE	FALSE	T	C	1.1004e-06	1	0	1	-1000000000	1	0	NA	-1000000000	1	0
12:122730375:C:T	chr12	122730375	C	T	chr12_122730375_C_T	PASS	1.10424e-06	0.00429681	905604	1	NM_032554.4	ENST00000432564	ENSG00000196917	protein_coding	HCAR1	5_prime_UTR_variant	0	2.282	NA	NA	NA	NA	UTR	.	.	FALSE	FALSE	T	C	1.10424e-06	1	0	1	-1000000000	1	0	NA	-1000000000	1	0
12:122730396:C:T	chr12	122730396	C	T	chr12_122730396_C_T	PASS	2.28269e-06	0.0366702	876160	2	NM_032554.4	ENST00000432564	ENSG00000196917	protein_coding	HCAR1	5_prime_UTR_variant	0	6.732	NA	NA	NA	NA	UTR	.	.	FALSE	FALSE	T	C	2.28269e-06	2	0	1	-1000000000	1	0	NA	-1000000000	1	0
12:122730415:G:A	chr12	122730415	G	A	chr12_122730415_G_A	PASS	1.21388e-06	0.094233	823806	1	NM_032554.4	ENST00000432564	ENSG00000196917	protein_coding	HCAR1	5_prime_UTR_variant	1.54871e-05	5.888	NA	NA	NA	NA	UTR	.	.	FALSE	FALSE	A	G	1.21388e-06	1	0	1	-1000000000	1	0	NA	-1000000000	1	0
12:122730423:T:C	chr12	122730423	T	C	chr12_122730423_T_C	FAIL	0	0.163002	761260	0	NM_032554.4	ENST00000432564	ENSG00000196917	protein_coding	HCAR1	5_prime_UTR_variant	0	10.57	NA	NA	NA	NA	UTR	.	.	FALSE	FALSE	C	T	0	0	0	1	-1000000000	1	0	NA	-1000000000	1	0
12:122730424:C:T	chr12	122730424	C	T	chr12_122730424_C_T	FAIL	0	0.164486	759910	0	NM_032554.4	ENST00000432564	ENSG00000196917	protein_coding	HCAR1	5_prime_UTR_variant	0	13.14	NA	NA	NA	NA	UTR	.	.	FALSE	FALSE	T	C	0	0	0	1	-1000000000	1	0	NA	-1000000000	1	0
12:122730426:C:T	chr12	122730426	C	T	chr12_122730426_C_T	PASS	9.32895e-06	0.174995	750352	7	NM_032554.4	ENST00000432564	ENSG00000196917	protein_coding	HCAR1	5_prime_UTR_variant	0	11.69	NA	NA	NA	NA	UTR	.	.	FALSE	FALSE	T	C	9.32895e-06	7	0	1	-1000000000	1	0	NA	-1000000000	1	0
12:122716477:ATAG:A	chr12	122716477	ATAG	A	chr12_122716477_ATAG_A	FAIL	1	1	1	1	NM_006018.3	ENST00000528880	ENSG00000255398	protein_coding	HCAR3	inframe_deletion	0	15.15	NA	NA	NA	NA	INFRAME	YY/Y	86-87	FALSE	TRUE	ATAG	A	0	0	NA	NA	NA	NA	NA	NA	NA	NA	NA
12:122729467:CTTG:C	chr12	122729467	CTTG	C	chr12_122729467_CTTG_C	FAIL	1	1	1	1	NM_032554.4	ENST00000432564	ENSG00000196917	protein_coding	HCAR1	inframe_deletion	0	14.22	NA	NA	NA	NA	INFRAME	NK/K	290-291	FALSE	TRUE	CTTG	C	0	0	NA	NA	NA	NA	NA	NA	NA	NA	NA
12:122729606:CAGAGGAAAT:C	chr12	122729606	CAGAGGAAAT	C	chr12_122729606_CAGAGGAAAT_C	FAIL	1	1	1	1	NM_032554.4	ENST00000432564	ENSG00000196917	protein_coding	HCAR1	inframe_deletion	0	15.97	NA	NA	NA	NA	INFRAME	YFLW/W	242-245	FALSE	TRUE	CAGAGGAAAT	C	0	0	NA	NA	NA	NA	NA	NA	NA	NA	NA
12:122729737:CCAAA:C	chr12	122729737	CCAAA	C	chr12_122729737_CCAAA_C	FAIL	1	1	1	1	NM_032554.4	ENST00000432564	ENSG00000196917	protein_coding	HCAR1	frameshift_variant	0	26.4	NA	NA	NA	LC	PTV	VW/X	200-201	FALSE	TRUE	CCAAA	C	0	0	NA	NA	NA	NA	NA	NA	NA	NA	NA
12:122729951:CGGGT:C	chr12	122729951	CGGGT	C	chr12_122729951_CGGGT_C	FAIL	1	1	1	1	NM_032554.4	ENST00000432564	ENSG00000196917	protein_coding	HCAR1	frameshift_variant	0	23.8	NA	NA	NA	LC	PTV	TR/X	129-130	FALSE	TRUE	CGGGT	C	0	0	NA	NA	NA	NA	NA	NA	NA	NA	NA

### Sheet: S3 HCAR Trigs UKBB Exome Assoc
Supplementary Table 3. Single marker association analysis of HCAR locus for Triglycerides (Trigs) in UK Biobank
varID	CHROM	POS	REF	ALT	ogVarID	FILTER	AF	F_MISSING	AN	AC	MANE	ENST	ENSG	BIOTYPE	SYMBOL	CSQ	gnomAD_AF	CADD	REVEL	SIFT	POLYPHEN	LOFTEE	PARSED_CSQ	AA	AApos	MULTI	INDEL	MINOR	MAJOR	MAF	MAC	BOLT_MAF	INFO	CHISQ_LINREG	P_LINREG	BETA	SE	CHISQ_BOLT_LMM_INF	P_BOLT_LMM_INF	BOLT_AC
12:122715807:G:A	chr12	122715807	G	A	chr12_122715807_G_A;chr12_122715807_G_C	PASS	0.119986	0.11418	805664	96668	NM_006018.3	ENST00000528880	ENSG00000255398	protein_coding	HCAR3	missense_variant	0.0196432	22.2	0.041	tolerated(0.19)	benign(0.015)	NA	MISSENSE	R/C	311	TRUE	FALSE	A	G	0.119986	96668	0.125997	1	48.4159	3.4e-12	0.0252824	0.00331255	58.2519	2.3e-14	101035
12:122715552:T:C	chr12	122715552	T	C	chr12_122715552_T_C;chr12_122715552_T_G	PASS	0.565097	0.0748313	841452	475502	NM_006018.3	ENST00000528880	ENSG00000255398	protein_coding	HCAR3	3_prime_UTR_variant	0.57643	9.729	NA	NA	NA	NA	UTR	.	.	TRUE	FALSE	T	C	0.434903	365950	0.57282	1	16.2602	5.5e-05	-0.00908253	0.00200012	20.6206	5.6e-06	459335
12:122716221:T:G	chr12	122716221	T	G	chr12_122716221_T_G;chr12_122716221_T_C	PASS	0.563081	0.0285142	883578	497526	NM_006018.3	ENST00000528880	ENSG00000255398	protein_coding	HCAR3	missense_variant	0.576249	0.004	0.026	tolerated(0.07)	benign(0.005)	NA	MISSENSE	T/P	173	TRUE	FALSE	T	G	0.436919	386052	0.570452	1	15.8135	7e-05	-0.00897238	0.00200191	20.0876	7.4e-06	457436
12:122716390:T:G	chr12	122716390	T	G	chr12_122716390_T_G	PASS	0.561788	0.00337544	906442	509228	NM_006018.3	ENST00000528880	ENSG00000255398	protein_coding	HCAR3	synonymous_variant	0.576693	10.74	NA	NA	NA	NA	SYN	I	116	FALSE	FALSE	T	G	0.438212	397214	0.568944	1	15.1631	9.9e-05	-0.00880018	0.00200129	19.3359	1.1e-05	456227
12:122716146:A:G	chr12	122716146	A	G	chr12_122716146_A_G	PASS	0.561664	0.00662333	903488	507457	NM_006018.3	ENST00000528880	ENSG00000255398	protein_coding	HCAR3	missense_variant	0.572508	22.6	0.091	deleterious(0.05)	benign(0.305)	NA	MISSENSE	F/L	198	FALSE	FALSE	A	G	0.438336	396031	0.568854	1	15.0729	0.0001	-0.00875962	0.00200103	19.163	1.2e-05	456155
12:122715980:T:C	chr12	122715980	T	C	chr12_122715980_T_C	PASS	0.465489	0.363428	578970	269504	NM_006018.3	ENST00000528880	ENSG00000255398	protein_coding	HCAR3	missense_variant	0.569557	10.4	0.113	tolerated(0.41)	benign(0)	NA	MISSENSE	H/R	253	FALSE	FALSE	C	T	0.465489	269504	0.468611	1	16.6327	4.5e-05	-0.00752152	0.00177223	18.0124	2.2e-05	375772
12:122715787:T:C	chr12	122715787	T	C	chr12_122715787_T_C	PASS	0.229534	0.448386	501700	115157	NM_006018.3	ENST00000528880	ENSG00000255398	protein_coding	HCAR3	missense_variant	0.527197	0.126	0.018	tolerated(0.11)	benign(0)	NA	MISSENSE	I/M	317	FALSE	FALSE	C	T	0.229534	115157	0.223482	1	14.1421	0.00017	-0.0119336	0.00281922	17.9178	2.3e-05	179207
12:122702237:G:C	chr12	122702237	G	C	chr12_122702237_G_A;chr12_122702237_G_C	PASS	2.19912e-06	6.15715e-05	909456	2	NM_177551.4	ENST00000328880	ENSG00000182782	protein_coding	HCAR2	synonymous_variant	0	0.584	NA	NA	NA	NA	SYN	S	349	TRUE	FALSE	C	G	2.19912e-06	2	2.4943e-06	1	12.2135	0.00047	2.48276	0.62803	15.6282	7.7e-05	2
12:122715522:A:T	chr12	122715522	A	T	chr12_122715522_A_G;chr12_122715522_A_T	PASS	1.14481e-06	0.0395861	873508	1	NM_006018.3	ENST00000528880	ENSG00000255398	protein_coding	HCAR3	3_prime_UTR_variant	0	0.044	NA	NA	NA	NA	UTR	.	.	TRUE	FALSE	T	A	1.14481e-06	1	1.29947e-06	1	9.92245	0.0016	3.35327	0.888163	14.2545	0.00016	1
12:122716032:C:T	chr12	122716032	C	T	chr12_122716032_C_T	PASS	1.65613e-05	0.00416047	905728	15	NM_006018.3	ENST00000528880	ENSG00000255398	protein_coding	HCAR3	missense_variant	0	24.3	0.319	deleterious(0)	probably_damaging(0.998)	NA	MISSENSE	V/M	236	FALSE	FALSE	T	C	1.65613e-05	15	1.87825e-05	1	15.0161	0.00011	0.835927	0.22933	13.2867	0.00027	15
12:122715639:T:C	chr12	122715639	T	C	chr12_122715639_T_C	PASS	2.19898e-06	0	909512	2	NM_006018.3	ENST00000528880	ENSG00000255398	protein_coding	HCAR3	missense_variant	0	1.642	0.035	tolerated_low_confidence(0.39)	benign(0)	NA	MISSENSE	K/E	367	FALSE	FALSE	C	T	2.19898e-06	2	2.49413e-06	1	15.8184	7e-05	2.26323	0.628028	12.9867	0.00031	2
12:122730025:G:A	chr12	122730025	G	A	chr12_122730025_G_A	PASS	1.09949e-06	0	909512	1	NM_032554.4	ENST00000432564	ENSG00000196917	protein_coding	HCAR1	synonymous_variant	0	12.81	NA	NA	NA	NA	SYN	F	105	FALSE	FALSE	A	G	1.09949e-06	1	1.24706e-06	1	13.6054	0.00023	3.16645	0.888163	12.7104	0.00036	1
12:122716781:G:T	chr12	122716781	G	T	chr12_122716781_G_T;chr12_122716781_G_C;chr12_122716781_G_A	PASS	2.19952e-06	0.000246286	909288	2	NM_006018.3	ENST00000528880	ENSG00000255398	protein_coding	HCAR3	5_prime_UTR_variant	0	4.94	NA	NA	NA	NA	UTR	.	.	TRUE	FALSE	T	G	2.19952e-06	2	2.49472e-06	1	10.4997	0.0012	2.22526	0.628031	12.5545	0.0004	2
12:122716782:C:G	chr12	122716782	C	G	chr12_122716782_C_G	PASS	2.19929e-06	0.000138536	909386	2	NM_006018.3	ENST00000528880	ENSG00000255398	protein_coding	HCAR3	5_prime_UTR_variant	0	5.959	NA	NA	NA	NA	UTR	.	.	FALSE	FALSE	G	C	2.19929e-06	2	2.49447e-06	1	10.5004	0.0012	2.22533	0.628031	12.5553	0.0004	2
12:122730021:T:A	chr12	122730021	T	A	chr12_122730021_T_A	PASS	7.69644e-06	0	909512	7	NM_032554.4	ENST00000432564	ENSG00000196917	protein_coding	HCAR1	missense_variant	6.20078e-05	23.7	0.708	tolerated(0.05)	probably_damaging(0.998)	NA	MISSENSE	T/S	107	FALSE	FALSE	A	T	7.69644e-06	7	6.23532e-06	1	10.3064	0.0013	1.40306	0.397243	12.475	0.00041	5
12:122715784:T:C	chr12	122715784	T	C	chr12_122715784_T_C	PASS	1.10083e-06	0.00121824	908404	1	NM_006018.3	ENST00000528880	ENSG00000255398	protein_coding	HCAR3	synonymous_variant	0	0.31	NA	NA	NA	NA	SYN	T	318	FALSE	FALSE	C	T	1.10083e-06	1	1.24846e-06	1	7.91784	0.0049	3.13174	0.888163	12.4333	0.00042	1
12:122730155:A:T	chr12	122730155	A	T	chr12_122730155_A_T	PASS	1.09949e-06	0	909512	1	NM_032554.4	ENST00000432564	ENSG00000196917	protein_coding	HCAR1	missense_variant	0	25.7	0.313	deleterious(0.02)	probably_damaging(0.998)	NA	MISSENSE	F/Y	62	FALSE	FALSE	T	A	1.09949e-06	1	1.24706e-06	1	11.5722	0.00067	3.0955	0.888162	12.1472	0.00049	1
12:122716500:G:A	chr12	122716500	G	A	chr12_122716500_G_A	PASS	1.09949e-06	0	909512	1	NM_006018.3	ENST00000528880	ENSG00000255398	protein_coding	HCAR3	synonymous_variant	0	7.307	NA	NA	NA	NA	SYN	L	80	FALSE	FALSE	A	G	1.09949e-06	1	1.24706e-06	1	9.451	0.0021	3.07745	0.888174	12.0057	0.00053	1
12:122716491:C:A	chr12	122716491	C	A	chr12_122716491_C_T;chr12_122716491_C_G;chr12_122716491_C_A	PASS	1.0995e-06	8.79593e-06	909504	1	NM_006018.3	ENST00000528880	ENSG00000255398	protein_coding	HCAR3	missense_variant	0	0.858	0.105	tolerated(0.73)	benign(0.001)	NA	MISSENSE	V/L	83	TRUE	FALSE	A	C	1.0995e-06	1	1.24707e-06	1	13.4199	0.00025	2.89489	0.888167	10.6237	0.0011	1
12:122729789:TC:T	chr12	122729789	TC	T	chr12_122729789_TC_T	PASS	1.0995e-06	6.59694e-06	909506	1	NM_032554.4	ENST00000432564	ENSG00000196917	protein_coding	HCAR1	frameshift_variant	0	25.6	NA	NA	NA	LC	PTV	E/X	184	FALSE	TRUE	T	TC	1.0995e-06	1	1.24707e-06	1	9.23705	0.0024	2.86867	0.888162	10.4322	0.0012	1
12:122702990:G:A	chr12	122702990	G	A	chr12_122702990_G_A	PASS	1.09949e-06	2.19898e-06	909510	1	NM_177551.4	ENST00000328880	ENSG00000182782	protein_coding	HCAR2	synonymous_variant	0	7.466	NA	NA	NA	NA	SYN	I	98	FALSE	FALSE	A	G	1.09949e-06	1	1.24707e-06	1	14.1811	0.00017	2.84943	0.888166	10.2927	0.0013	1
12:122702869:T:A	chr12	122702869	T	A	chr12_122702869_T_A	PASS	6.59696e-06	2.19898e-06	909510	6	NM_177551.4	ENST00000328880	ENSG00000182782	protein_coding	HCAR2	missense_variant	0	24.4	0.154	deleterious(0)	possibly_damaging(0.703)	NA	MISSENSE	I/F	139	FALSE	FALSE	A	T	6.59696e-06	6	7.4824e-06	1	8.67536	0.0032	1.15628	0.362594	10.1692	0.0014	6
12:122702933:G:A	chr12	122702933	G	A	chr12_122702933_G_T;chr12_122702933_G_A	PASS	2.19898e-06	0	909512	2	NM_177551.4	ENST00000328880	ENSG00000182782	protein_coding	HCAR2	synonymous_variant	0	11.62	NA	NA	NA	NA	SYN	F	117	TRUE	FALSE	A	G	2.19898e-06	2	2.49413e-06	1	9.53832	0.002	1.97929	0.628025	9.93265	0.0016	2
12:122702535:A:G	chr12	122702535	A	G	chr12_122702535_A_G	PASS	2.19899e-06	2.19898e-06	909510	2	NM_177551.4	ENST00000328880	ENSG00000182782	protein_coding	HCAR2	missense_variant	0	14.35	0.078	tolerated(0.75)	benign(0.086)	NA	MISSENSE	V/A	250	FALSE	FALSE	G	A	2.19899e-06	2	2.49413e-06	1	12.7967	0.00035	1.95721	0.628029	9.71212	0.0018	2
12:122729314:A:C	chr12	122729314	A	C	chr12_122729314_A_C	PASS	2.19904e-06	2.85868e-05	909486	2	NM_032554.4	ENST00000432564	ENSG00000196917	protein_coding	HCAR1	missense_variant	0	5.375	0.06	tolerated_low_confidence(0.09)	benign(0.11)	NA	MISSENSE	I/M	342	FALSE	FALSE	C	A	2.19904e-06	2	2.4942e-06	1	8.64285	0.0033	1.92604	0.628027	9.40536	0.0022	2
12:122729351:A:G	chr12	122729351	A	G	chr12_122729351_A_G	PASS	1.09949e-06	0	909512	1	NM_032554.4	ENST00000432564	ENSG00000196917	protein_coding	HCAR1	missense_variant	0	8.512	0.031	tolerated_low_confidence(0.3)	benign(0)	NA	MISSENSE	F/S	330	FALSE	FALSE	G	A	1.09949e-06	1	1.24706e-06	1	9.96503	0.0016	2.72078	0.888165	9.38426	0.0022	1
12:122716673:C:T	chr12	122716673	C	T	chr12_122716673_C_T	PASS	1.09949e-06	0	909512	1	NM_006018.3	ENST00000528880	ENSG00000255398	protein_coding	HCAR3	missense_variant	4.649e-05	14.28	0.018	tolerated(0.32)	benign(0.011)	NA	MISSENSE	R/Q	22	FALSE	FALSE	T	C	1.09949e-06	1	1.24706e-06	1	7.81779	0.0052	2.57569	0.888178	8.40986	0.0037	1
12:122716526:A:C	chr12	122716526	A	C	chr12_122716526_A_C	PASS	2.74873e-05	0	909512	25	NM_006018.3	ENST00000528880	ENSG00000255398	protein_coding	HCAR3	missense_variant	1.54875e-05	26.5	0.439	deleterious(0)	probably_damaging(0.978)	NA	MISSENSE	V/G	71	FALSE	FALSE	C	A	2.74873e-05	25	4.98825e-06	1	7.2019	0.0073	1.28629	0.444258	8.3831	0.0038	4
12:122716092:G:T	chr12	122716092	G	T	chr12_122716092_G_A;chr12_122716092_G_T	PASS	2.19969e-06	0.00032325	909218	2	NM_006018.3	ENST00000528880	ENSG00000255398	protein_coding	HCAR3	synonymous_variant	0	9.79	NA	NA	NA	NA	SYN	R	216	TRUE	FALSE	T	G	2.19969e-06	2	2.4949e-06	1	12.2192	0.00047	1.81076	0.628029	8.31313	0.0039	2
12:122716314:A:C	chr12	122716314	A	C	chr12_122716314_A_G;chr12_122716314_A_C	PASS	9.89703e-06	0.000162725	909364	9	NM_006018.3	ENST00000528880	ENSG00000255398	protein_coding	HCAR3	missense_variant	0	16.31	0.053	tolerated(0.18)	benign(0)	NA	MISSENSE	W/G	142	TRUE	FALSE	C	A	9.89703e-06	9	9.97698e-06	1	7.98164	0.0047	0.868229	0.314026	7.64431	0.0057	8
12:122729825:G:A	chr12	122729825	G	A	chr12_122729825_G_A	PASS	0.0029951	2.85868e-05	909486	2724	NM_032554.4	ENST00000432564	ENSG00000196917	protein_coding	HCAR1	missense_variant	0.00405799	16.8	0.066	tolerated(0.32)	benign(0.063)	NA	MISSENSE	S/L	172	FALSE	FALSE	A	G	0.0029951	2724	0.00277106	1	6.2028	0.013	-0.0512779	0.0188786	7.37772	0.0066	2222
12:122716267:G:A	chr12	122716267	G	A	chr12_122716267_G_T;chr12_122716267_G_A	PASS	1.0995e-06	8.79593e-06	909504	1	NM_006018.3	ENST00000528880	ENSG00000255398	protein_coding	HCAR3	synonymous_variant	0	4.529	NA	NA	NA	NA	SYN	G	157	TRUE	FALSE	A	G	1.0995e-06	1	1.24707e-06	1	7.14938	0.0075	2.40637	0.888165	7.3407	0.0067	1
12:122702190:A:C	chr12	122702190	A	C	chr12_122702190_A_C;chr12_122702187_GTTAT_G;chr12_122702191_T_C;chr12_122702187_G_C	PASS	1.75922e-05	2.19898e-05	909492	16	NM_177551.4	ENST00000328880	ENSG00000182782	protein_coding	HCAR2	3_prime_UTR_variant	0	0.977	NA	NA	NA	NA	UTR	.	.	TRUE	FALSE	C	A	1.75922e-05	16	1.99532e-05	1	11.0438	0.00089	0.600861	0.222049	7.32237	0.0068	16
12:122703059:T:C	chr12	122703059	T	C	chr12_122703059_T_C;chr12_122703059_T_G	PASS	5.49745e-06	0	909512	5	NM_177551.4	ENST00000328880	ENSG00000182782	protein_coding	HCAR2	synonymous_variant	0	8.978	NA	NA	NA	NA	SYN	L	75	TRUE	FALSE	C	T	5.49745e-06	5	1.24706e-06	1	5.5729	0.018	2.37816	0.888377	7.1662	0.0074	1
12:122716743:C:A	chr12	122716743	C	A	chr12_122716743_C_A;chr12_122716743_C_T	PASS	5.49791e-06	8.35613e-05	909436	5	NM_006018.3	ENST00000528880	ENSG00000255398	protein_coding	HCAR3	5_prime_UTR_variant	0	3.076	NA	NA	NA	NA	UTR	.	.	TRUE	FALSE	A	C	5.49791e-06	5	6.23586e-06	1	8.01705	0.0046	1.05169	0.397213	7.01014	0.0081	5
12:122729412:G:A	chr12	122729412	G	A	chr12_122729412_G_A	PASS	2.19902e-06	1.53929e-05	909498	2	NM_032554.4	ENST00000432564	ENSG00000196917	protein_coding	HCAR1	missense_variant	0	0.17	0.029	tolerated(0.97)	benign(0)	NA	MISSENSE	P/S	310	FALSE	FALSE	A	G	2.19902e-06	2	2.49416e-06	1	3.05483	0.08	-1.64153	0.628029	6.83182	0.009	2
12:122702353:G:A	chr12	122702353	G	A	chr12_122702353_G_A	PASS	0.000619226	0.135288	786466	487	NM_177551.4	ENST00000328880	ENSG00000182782	protein_coding	HCAR2	missense_variant	0.144041	22	0.055	tolerated(0.26)	benign(0.015)	NA	MISSENSE	R/C	311	FALSE	FALSE	A	G	0.000619226	487	0.000675627	1	5.90504	0.015	0.106353	0.041218	6.65768	0.0099	542
12:122703033:A:T	chr12	122703033	A	T	chr12_122703033_A_T	PASS	4.39796e-06	0	909512	4	NM_177551.4	ENST00000328880	ENSG00000182782	protein_coding	HCAR2	missense_variant	0	7.774	0.101	deleterious(0)	benign(0.003)	NA	MISSENSE	M/K	84	FALSE	FALSE	T	A	4.39796e-06	4	4.98825e-06	1	5.75538	0.016	1.13697	0.444088	6.55475	0.01	4
12:122703154:C:A	chr12	122703154	C	A	chr12_122703154_C_A	PASS	2.19898e-06	0	909512	2	NM_177551.4	ENST00000328880	ENSG00000182782	protein_coding	HCAR2	missense_variant	0	24.1	0.381	deleterious(0)	probably_damaging(1)	NA	MISSENSE	G/C	44	FALSE	FALSE	A	C	2.19898e-06	2	1.24706e-06	1	6.0585	0.014	2.22053	0.888168	6.25061	0.012	1
12:122702936:G:T	chr12	122702936	G	T	chr12_122702936_G_T	PASS	2.96872e-05	3.29847e-05	909482	27	NM_177551.4	ENST00000328880	ENSG00000182782	protein_coding	HCAR2	synonymous_variant	3.09789e-05	9.985	NA	NA	NA	NA	SYN	I	116	FALSE	FALSE	T	G	2.96872e-05	27	2.993e-05	1	3.17715	0.075	0.439477	0.181305	5.87563	0.015	24
12:122703145:G:C	chr12	122703145	G	C	chr12_122703145_G_C	PASS	1.09949e-06	0	909512	1	NM_177551.4	ENST00000328880	ENSG00000182782	protein_coding	HCAR2	missense_variant	0	15.21	0.155	tolerated(0.38)	benign(0.173)	NA	MISSENSE	L/V	47	FALSE	FALSE	C	G	1.09949e-06	1	1.24706e-06	1	6.35965	0.012	2.13952	0.888169	5.80282	0.016	1
12:122703316:G:A	chr12	122703316	G	A	chr12_122703316_G_A;chr12_122703316_G_T	PASS	1.75926e-05	4.17806e-05	909474	16	NM_177551.4	ENST00000328880	ENSG00000182782	protein_coding	HCAR2	5_prime_UTR_variant	0	0.035	NA	NA	NA	NA	UTR	.	.	TRUE	FALSE	A	G	1.75926e-05	16	1.87067e-05	1	5.2111	0.022	0.550033	0.229329	5.75251	0.016	15
12:122730229:C:T	chr12	122730229	C	T	chr12_122730229_C_T	PASS	0.000152829	0	909512	139	NM_032554.4	ENST00000432564	ENSG00000196917	protein_coding	HCAR1	synonymous_variant	0.000154847	6.226	NA	NA	NA	NA	SYN	L	37	FALSE	FALSE	T	C	0.000152829	139	0.000150895	1	5.15832	0.023	-0.193862	0.0807563	5.76281	0.016	121
12:122703361:C:T	chr12	122703361	C	T	chr12_122703361_C_T;chr12_122703361_C_G	PASS	2.31896e-05	0.0043254	905578	21	NM_177551.4	ENST00000328880	ENSG00000182782	protein_coding	HCAR2	upstream_gene_variant	3.11381e-05	3.544	NA	NA	NA	NA	INTERGENIC	.	.	TRUE	FALSE	T	C	2.31896e-05	21	2.63015e-05	1	6.61478	0.01	0.462358	0.19382	5.69059	0.017	21
12:122702126:A:C	chr12	122702126	A	C	chr12_122702126_A_C	PASS	1.0995e-06	1.09949e-05	909502	1	NM_177551.4	ENST00000328880	ENSG00000182782	protein_coding	HCAR2	3_prime_UTR_variant	0	0.368	NA	NA	NA	NA	UTR	.	.	FALSE	FALSE	C	A	1.0995e-06	1	1.24707e-06	1	4.78766	0.029	2.08563	0.888163	5.51428	0.019	1
12:122716372:C:G	chr12	122716372	C	G	chr12_122716372_C_G;chr12_122716372_C_T	PASS	2.08905e-05	6.59694e-06	909506	19	NM_006018.3	ENST00000528880	ENSG00000255398	protein_coding	HCAR3	synonymous_variant	0	1.996	NA	NA	NA	NA	SYN	A	122	TRUE	FALSE	G	C	2.08905e-05	19	2.12002e-05	1	4.51568	0.034	-0.498293	0.215426	5.35022	0.021	17
12:122729253:T:C	chr12	122729253	T	C	chr12_122729253_T_C	PASS	1.10435e-06	0.00440016	905510	1	NM_032554.4	ENST00000432564	ENSG00000196917	protein_coding	HCAR1	3_prime_UTR_variant	0	3.075	NA	NA	NA	NA	UTR	.	.	FALSE	FALSE	C	T	1.10435e-06	1	1.25253e-06	1	8.08156	0.0045	2.03739	0.888163	5.26214	0.022	1
12:122702665:A:G	chr12	122702665	A	G	chr12_122702665_A_G	PASS	1.09949e-06	0	909512	1	NM_177551.4	ENST00000328880	ENSG00000182782	protein_coding	HCAR2	missense_variant	0	26.3	0.634	deleterious(0)	probably_damaging(0.997)	NA	MISSENSE	C/R	207	FALSE	FALSE	G	A	1.09949e-06	1	1.24706e-06	1	5.02754	0.025	2.01929	0.888169	5.16898	0.023	1
12:122716401:C:T	chr12	122716401	C	T	chr12_122716401_C_T	PASS	1.09949e-06	0	909512	1	NM_006018.3	ENST00000528880	ENSG00000255398	protein_coding	HCAR3	missense_variant	0	24.7	0.328	deleterious(0.03)	possibly_damaging(0.897)	NA	MISSENSE	G/S	113	FALSE	FALSE	T	C	1.09949e-06	1	1.24706e-06	1	2.69729	0.1	2.01778	0.888163	5.16133	0.023	1
12:122716551:G:A	chr12	122716551	G	A	chr12_122716551_G_C;chr12_122716551_G_A	PASS	9.8955e-06	8.79593e-06	909504	9	NM_006018.3	ENST00000528880	ENSG00000255398	protein_coding	HCAR3	missense_variant	0	22.6	0.135	deleterious(0.02)	benign(0.283)	NA	MISSENSE	R/W	63	TRUE	FALSE	A	G	9.8955e-06	9	9.9766e-06	1	9.00805	0.0027	0.714475	0.314016	5.17692	0.023	8
12:122716132:G:A	chr12	122716132	G	A	chr12_122716132_G_A	PASS	2.19902e-06	1.97908e-05	909494	2	NM_006018.3	ENST00000528880	ENSG00000255398	protein_coding	HCAR3	synonymous_variant	0	9.416	NA	NA	NA	NA	SYN	G	202	FALSE	FALSE	A	G	2.19902e-06	2	2.49417e-06	1	3.01338	0.083	1.39417	0.628029	4.92803	0.026	2
12:122716133:C:T	chr12	122716133	C	T	chr12_122716133_C_T	PASS	2.199e-06	8.79593e-06	909504	2	NM_006018.3	ENST00000528880	ENSG00000255398	protein_coding	HCAR3	missense_variant	0	13.7	0.16	tolerated(0.21)	possibly_damaging(0.808)	NA	MISSENSE	G/D	202	FALSE	FALSE	T	C	2.199e-06	2	2.49414e-06	1	3.01338	0.083	1.39417	0.628029	4.92804	0.026	2
12:122729216:G:C	chr12	122729216	G	C	chr12_122729216_G_C	PASS	1.2468e-06	0.118147	802056	1	NM_032554.4	ENST00000432564	ENSG00000196917	protein_coding	HCAR1	3_prime_UTR_variant	0	2.623	NA	NA	NA	NA	UTR	.	.	FALSE	FALSE	C	G	1.2468e-06	1	1.41394e-06	1	2.95203	0.086	1.9511	0.888164	4.82586	0.028	1
12:122730060:T:G	chr12	122730060	T	G	chr12_122730060_T_G	PASS	2.08903e-05	0	909512	19	NM_032554.4	ENST00000432564	ENSG00000196917	protein_coding	HCAR1	missense_variant	1.54904e-05	19.18	0.132	deleterious(0)	benign(0.433)	NA	MISSENSE	T/P	94	FALSE	FALSE	G	T	2.08903e-05	19	2.24471e-05	1	3.43727	0.064	0.457066	0.20935	4.76664	0.029	18
12:122715648:T:C	chr12	122715648	T	C	chr12_122715648_T_C	PASS	2.19899e-06	2.19898e-06	909510	2	NM_006018.3	ENST00000528880	ENSG00000255398	protein_coding	HCAR3	missense_variant	1.5489e-05	2.501	0.028	tolerated_low_confidence(0.19)	benign(0.025)	NA	MISSENSE	N/D	364	FALSE	FALSE	C	T	2.19899e-06	2	2.49413e-06	1	3.97713	0.046	1.36019	0.62805	4.69042	0.03	2
12:122730097:C:T	chr12	122730097	C	T	chr12_122730097_C_T	PASS	1.0995e-06	4.39796e-06	909508	1	NM_032554.4	ENST00000432564	ENSG00000196917	protein_coding	HCAR1	stop_gained	0	36	NA	NA	NA	LC	PTV	W/*	81	FALSE	FALSE	T	C	1.0995e-06	1	1.24707e-06	1	3.57477	0.059	1.92884	0.888168	4.7163	0.03	1
12:122729989:C:G	chr12	122729989	C	G	chr12_122729989_C_G	PASS	6.59697e-06	4.39796e-06	909508	6	NM_032554.4	ENST00000432564	ENSG00000196917	protein_coding	HCAR1	synonymous_variant	1.54895e-05	10.62	NA	NA	NA	NA	SYN	V	117	FALSE	FALSE	G	C	6.59697e-06	6	7.48242e-06	1	4.99824	0.025	0.781017	0.362608	4.63923	0.031	6
12:122730128:C:T	chr12	122730128	C	T	chr12_122730128_C_T;chr12_122730128_C_G	PASS	1.09949e-06	0	909512	1	NM_032554.4	ENST00000432564	ENSG00000196917	protein_coding	HCAR1	missense_variant	0	25.6	0.558	deleterious(0.02)	probably_damaging(0.998)	NA	MISSENSE	R/Q	71	TRUE	FALSE	T	C	1.09949e-06	1	1.24706e-06	1	5.02591	0.025	1.91461	0.888169	4.64697	0.031	1
12:122716661:A:ATT	chr12	122716661	A	ATT	chr12_122716661_A_ATT;chr12_122716661_A_G	PASS	1.09949e-06	0	909512	1	NM_006018.3	ENST00000528880	ENSG00000255398	protein_coding	HCAR3	frameshift_variant	0	21.4	NA	NA	NA	LC	PTV	I/KX	26	TRUE	TRUE	ATT	A	1.09949e-06	1	1.24706e-06	1	4.97766	0.026	1.8702	0.888168	4.43389	0.035	1
12:122716663:G:T	chr12	122716663	G	T	chr12_122716663_G_T	PASS	1.09949e-06	0	909512	1	NM_006018.3	ENST00000528880	ENSG00000255398	protein_coding	HCAR3	missense_variant	0	0.463	0.038	tolerated(0.84)	benign(0)	NA	MISSENSE	F/L	25	FALSE	FALSE	T	G	1.09949e-06	1	1.24706e-06	1	4.97766	0.026	1.8702	0.888168	4.43389	0.035	1
12:122716314:A:G	chr12	122716314	A	G	chr12_122716314_A_G;chr12_122716314_A_C	PASS	0.000887525	0.000266077	909270	807	NM_006018.3	ENST00000528880	ENSG00000255398	protein_coding	HCAR3	missense_variant	0.00026346	11.12	0.036	tolerated(1)	benign(0)	NA	MISSENSE	W/R	142	TRUE	FALSE	G	A	0.000887525	807	0.000255672	1	3.59402	0.058	0.129857	0.0620645	4.37768	0.036	205
12:122702151:T:C	chr12	122702151	T	C	chr12_122702151_T_C	PASS	6.59705e-06	1.53929e-05	909498	6	NM_177551.4	ENST00000328880	ENSG00000182782	protein_coding	HCAR2	3_prime_UTR_variant	0	3.61	NA	NA	NA	NA	UTR	.	.	FALSE	FALSE	C	T	6.59705e-06	6	6.23536e-06	1	3.32091	0.068	0.826314	0.397201	4.32782	0.037	5
12:122730165:C:T	chr12	122730165	C	T	chr12_122730165_C_T	PASS	0.000101153	0	909512	92	NM_032554.4	ENST00000432564	ENSG00000196917	protein_coding	HCAR1	missense_variant	0.000108393	21.8	0.236	tolerated(0.06)	possibly_damaging(0.832)	NA	MISSENSE	V/M	59	FALSE	FALSE	T	C	0.000101153	92	0.000106	1	2.7288	0.099	-0.200498	0.0963562	4.32973	0.037	85
12:122716142:A:G	chr12	122716142	A	G	chr12_122716142_A_G	PASS	1.0995e-06	1.09949e-05	909502	1	NM_006018.3	ENST00000528880	ENSG00000255398	protein_coding	HCAR3	missense_variant	0	27.4	0.397	deleterious(0)	probably_damaging(0.987)	NA	MISSENSE	L/P	199	FALSE	FALSE	G	A	1.0995e-06	1	1.24708e-06	1	3.17697	0.075	1.84644	0.888163	4.32199	0.038	1
12:122716600:G:A	chr12	122716600	G	A	chr12_122716600_G_A	PASS	3.29847e-06	0	909512	3	NM_006018.3	ENST00000528880	ENSG00000255398	protein_coding	HCAR3	synonymous_variant	1.54871e-05	8.572	NA	NA	NA	NA	SYN	G	46	FALSE	FALSE	A	G	3.29847e-06	3	3.74119e-06	1	1.86429	0.17	-1.05083	0.512781	4.19952	0.04	3
12:122703276:C:A	chr12	122703276	C	A	chr12_122703276_C_T;chr12_122703276_C_A;chr12_122703276_C_G	PASS	1.64927e-05	1.75919e-05	909496	15	NM_177551.4	ENST00000328880	ENSG00000182782	protein_coding	HCAR2	missense_variant	1.54967e-05	0.043	0.019	tolerated_low_confidence(0.32)	benign(0)	NA	MISSENSE	R/L	3	TRUE	FALSE	A	C	1.64927e-05	15	1.87063e-05	1	3.89713	0.048	-0.463741	0.229343	4.08867	0.043	15
12:122715914:G:A	chr12	122715914	G	A	chr12_122715914_G_A	PASS	8.88376e-06	0.00988662	900520	8	NM_006018.3	ENST00000528880	ENSG00000255398	protein_coding	HCAR3	missense_variant	0	22.2	0.105	tolerated(0.17)	possibly_damaging(0.538)	NA	MISSENSE	A/V	275	FALSE	FALSE	A	G	8.88376e-06	8	1.25841e-06	1	3.52681	0.06	1.79677	0.888164	4.09261	0.043	1
12:122716666:G:A	chr12	122716666	G	A	chr12_122716666_G_A	PASS	1.09949e-06	0	909512	1	NM_006018.3	ENST00000528880	ENSG00000255398	protein_coding	HCAR3	synonymous_variant	0	0.093	NA	NA	NA	NA	SYN	D	24	FALSE	FALSE	A	G	1.09949e-06	1	1.24706e-06	1	2.08622	0.15	1.79683	0.888171	4.09279	0.043	1
12:122716825:C:G	chr12	122716825	C	G	chr12_122716825_C_G;chr12_122716825_C_T	PASS	9.99429e-06	0.00989322	900514	9	NM_006018.3	ENST00000528880	ENSG00000255398	protein_coding	HCAR3	upstream_gene_variant	0	0.589	NA	NA	NA	NA	INTERGENIC	.	.	TRUE	FALSE	G	C	9.99429e-06	9	1.00738e-05	1	4.52414	0.033	0.630956	0.314016	4.03732	0.045	8
12:122716195:G:A	chr12	122716195	G	A	chr12_122716195_G_A	PASS	3.29849e-06	4.39796e-06	909508	3	NM_006018.3	ENST00000528880	ENSG00000255398	protein_coding	HCAR3	synonymous_variant	1.54851e-05	10.68	NA	NA	NA	NA	SYN	S	181	FALSE	FALSE	A	G	3.29849e-06	3	3.7412e-06	1	1.13444	0.29	-1.02403	0.512784	3.98802	0.046	3
12:122729595:A:G	chr12	122729595	A	G	chr12_122729595_A_G;chr12_122729595_A_T	PASS	6.59694e-06	0	909512	6	NM_032554.4	ENST00000432564	ENSG00000196917	protein_coding	HCAR1	missense_variant	1.54909e-05	2.04	0.059	tolerated(0.22)	benign(0.014)	NA	MISSENSE	S/P	249	TRUE	FALSE	G	A	6.59694e-06	6	1.24706e-06	1	3.40129	0.065	1.76061	0.888273	3.92856	0.047	1
12:122703203:G:C	chr12	122703203	G	C	chr12_122703203_G_C	PASS	1.09949e-05	2.19898e-06	909510	10	NM_177551.4	ENST00000328880	ENSG00000182782	protein_coding	HCAR2	synonymous_variant	6.19444e-05	3.913	NA	NA	NA	NA	SYN	V	27	FALSE	FALSE	C	G	1.09949e-05	10	1.12236e-05	1	4.01987	0.045	-0.583241	0.296057	3.88101	0.049	9
12:122716744:A:G	chr12	122716744	A	G	chr12_122716744_A_G	PASS	0.340369	0.0750974	841210	286322	NM_006018.3	ENST00000528880	ENSG00000255398	protein_coding	HCAR3	5_prime_UTR_variant	0.360598	3.981	NA	NA	NA	NA	UTR	.	.	FALSE	FALSE	G	A	0.340369	286322	0.348088	1	4.90055	0.027	0.00408225	0.00208087	3.84865	0.05	279126
12:122702818:T:C	chr12	122702818	T	C	chr12_122702818_T_C;chr12_122702818_T_G	PASS	9.89548e-06	6.59694e-06	909506	9	NM_177551.4	ENST00000328880	ENSG00000182782	protein_coding	HCAR2	missense_variant	7.7517e-05	21.6	0.198	tolerated(0.11)	possibly_damaging(0.656)	NA	MISSENSE	I/V	156	TRUE	FALSE	C	T	9.89548e-06	9	8.72949e-06	1	3.13591	0.077	-0.653705	0.335701	3.79192	0.052	7
12:122715496:C:T	chr12	122715496	C	T	chr12_122715496_C_T	PASS	4.46704e-06	0.0154632	895448	4	NM_006018.3	ENST00000528880	ENSG00000255398	protein_coding	HCAR3	3_prime_UTR_variant	0	8.983	NA	NA	NA	NA	UTR	.	.	FALSE	FALSE	T	C	4.46704e-06	4	5.06566e-06	1	3.46363	0.063	0.859714	0.444087	3.74776	0.053	4
12:122716264:T:C	chr12	122716264	T	C	chr12_122716264_T_C;chr12_122716264_T_G	PASS	0.000571702	0.00186474	907816	519	NM_006018.3	ENST00000528880	ENSG00000255398	protein_coding	HCAR3	synonymous_variant	0.000697048	6.227	NA	NA	NA	NA	SYN	L	158	TRUE	FALSE	C	T	0.000571702	519	0.000561021	1	5.25406	0.022	0.0812542	0.04194	3.75349	0.053	450
12:122715544:C:T	chr12	122715544	C	T	chr12_122715544_C_T	PASS	2.20431e-06	0.00241888	907312	2	NM_006018.3	ENST00000528880	ENSG00000255398	protein_coding	HCAR3	3_prime_UTR_variant	0	13.33	NA	NA	NA	NA	UTR	.	.	FALSE	FALSE	T	C	2.20431e-06	2	2.50025e-06	1	2.82286	0.093	-1.21234	0.628027	3.72644	0.054	2
12:122716370:A:C	chr12	122716370	A	C	chr12_122716370_A_C	PASS	1.75919e-05	4.39796e-06	909508	16	NM_006018.3	ENST00000528880	ENSG00000255398	protein_coding	HCAR3	missense_variant	1.54933e-05	22.9	0.14	deleterious(0.03)	benign(0.302)	NA	MISSENSE	V/G	123	FALSE	FALSE	C	A	1.75919e-05	16	1.99531e-05	1	2.84697	0.092	0.428319	0.222052	3.7207	0.054	16
12:122730359:TC:T	chr12	122730359	TC	T	chr12_122730359_T_A;chr12_122730359_TC_T;chr12_122730360_C_T	PASS	1.10113e-06	0.00149311	908154	1	NM_032554.4	ENST00000432564	ENSG00000196917	protein_coding	HCAR1	5_prime_UTR_variant	0	0.757	NA	NA	NA	NA	UTR	.	.	TRUE	TRUE	T	TC	1.10113e-06	1	1.24894e-06	1	2.76031	0.097	1.70566	0.88816	3.6881	0.055	1
12:122715561:G:A	chr12	122715561	G	A	chr12_122715561_G_A	PASS	3.19124e-05	0.000851006	908738	29	NM_006018.3	ENST00000528880	ENSG00000255398	protein_coding	HCAR3	3_prime_UTR_variant	4.64598e-05	0.278	NA	NA	NA	NA	UTR	.	.	FALSE	FALSE	A	G	3.19124e-05	29	3.36993e-05	1	5.11401	0.024	-0.32643	0.170936	3.64681	0.056	27
12:122702582:CATG:C	chr12	122702582	CATG	C	chr12_122702583_A_G;chr12_122702582_CATG_C	PASS	2.19903e-06	2.19898e-05	909492	2	NM_177551.4	ENST00000328880	ENSG00000182782	protein_coding	HCAR2	inframe_deletion	0	16.02	NA	NA	NA	NA	INFRAME	IM/M	233-234	TRUE	TRUE	C	CATG	2.19903e-06	2	2.49419e-06	1	2.76017	0.097	1.18533	0.62803	3.56217	0.059	2
12:122716330:C:T	chr12	122716330	C	T	chr12_122716330_C_T	PASS	1.0995e-06	4.39796e-06	909508	1	NM_006018.3	ENST00000528880	ENSG00000255398	protein_coding	HCAR3	synonymous_variant	0	1.887	NA	NA	NA	NA	SYN	L	136	FALSE	FALSE	T	C	1.0995e-06	1	1.24707e-06	1	2.63988	0.1	1.67903	0.888167	3.5738	0.059	1
12:122729341:C:A	chr12	122729341	C	A	chr12_122729341_C_T;chr12_122729341_C_A	PASS	1.0995e-06	6.59694e-06	909506	1	NM_032554.4	ENST00000432564	ENSG00000196917	protein_coding	HCAR1	missense_variant	0	0.009	0.117	tolerated_low_confidence(0.1)	benign(0)	NA	MISSENSE	Q/H	333	TRUE	FALSE	A	C	1.0995e-06	1	1.24707e-06	1	5.19318	0.023	1.67725	0.888167	3.5662	0.059	1
12:122729317:G:A	chr12	122729317	G	A	chr12_122729317_G_A	PASS	1.09953e-06	3.73827e-05	909478	1	NM_032554.4	ENST00000432564	ENSG00000196917	protein_coding	HCAR1	synonymous_variant	0	0.059	NA	NA	NA	NA	SYN	H	341	FALSE	FALSE	A	G	1.09953e-06	1	1.24711e-06	1	3.01275	0.083	1.66808	0.888164	3.52734	0.06	1
12:122715572:C:T	chr12	122715572	C	T	chr12_122715572_C_T	PASS	1.10009e-06	0.000547546	909014	1	NM_006018.3	ENST00000528880	ENSG00000255398	protein_coding	HCAR3	3_prime_UTR_variant	0	2.229	NA	NA	NA	NA	UTR	.	.	FALSE	FALSE	T	C	1.10009e-06	1	1.24776e-06	1	1.79129	0.18	-1.64668	0.888172	3.43737	0.064	1
12:122702874:T:C	chr12	122702874	T	C	chr12_122702874_T_C	PASS	6.59696e-06	2.19898e-06	909510	6	NM_177551.4	ENST00000328880	ENSG00000182782	protein_coding	HCAR2	missense_variant	0	24.9	0.195	deleterious(0)	probably_damaging(0.931)	NA	MISSENSE	N/S	137	FALSE	FALSE	C	T	6.59696e-06	6	7.4824e-06	1	3.75901	0.053	0.668537	0.362606	3.39924	0.065	6
12:122729953:G:A	chr12	122729953	G	A	chr12_122729953_G_A	PASS	3.29849e-06	6.59694e-06	909506	3	NM_032554.4	ENST00000432564	ENSG00000196917	protein_coding	HCAR1	synonymous_variant	0	4.92	NA	NA	NA	NA	SYN	T	129	FALSE	FALSE	A	G	3.29849e-06	3	3.74121e-06	1	1.6358	0.2	-0.942394	0.512784	3.3775	0.066	3
12:122716550:C:T	chr12	122716550	C	T	chr12_122716550_C_T;chr12_122716550_C_A	PASS	2.30895e-05	8.79593e-06	909504	21	NM_006018.3	ENST00000528880	ENSG00000255398	protein_coding	HCAR3	missense_variant	4.64655e-05	22.7	0.136	tolerated(0.06)	possibly_damaging(0.853)	NA	MISSENSE	R/Q	63	TRUE	FALSE	T	C	2.30895e-05	21	2.36944e-05	1	3.39223	0.066	-0.372108	0.203768	3.33475	0.068	19
12:122715702:T:C	chr12	122715702	T	C	chr12_122715702_T_C	PASS	0.00163402	0.000780638	908802	1485	NM_006018.3	ENST00000528880	ENSG00000255398	protein_coding	HCAR3	missense_variant	0.00181502	7.689	0.012	tolerated_low_confidence(0.23)	benign(0)	NA	MISSENSE	I/V	346	FALSE	FALSE	C	T	0.00163402	1485	0.00175109	1	2.89626	0.089	-0.0430696	0.0237221	3.29638	0.069	1404
12:122729927:G:C	chr12	122729927	G	C	chr12_122729927_G_C	PASS	1.20945e-05	1.09949e-05	909502	11	NM_032554.4	ENST00000432564	ENSG00000196917	protein_coding	HCAR1	missense_variant	0	7.114	0.021	tolerated(0.07)	benign(0.071)	NA	MISSENSE	T/S	138	FALSE	FALSE	C	G	1.20945e-05	11	1.37179e-05	1	3.10496	0.078	0.484215	0.267797	3.26937	0.071	11
12:122702833:G:T	chr12	122702833	G	T	chr12_122702833_G_T	PASS	8.13629e-05	6.59694e-06	909506	74	NM_177551.4	ENST00000328880	ENSG00000182782	protein_coding	HCAR2	missense_variant	0.0001239	12.63	0.382	tolerated(0.05)	probably_damaging(0.967)	NA	MISSENSE	L/M	151	FALSE	FALSE	T	G	8.13629e-05	74	8.6048e-05	1	3.81026	0.051	-0.191615	0.106933	3.211	0.073	69
12:122702468:C:A	chr12	122702468	C	A	chr12_122702468_C_A;chr12_122702468_C_G	PASS	6.59696e-06	2.19898e-06	909510	6	NM_177551.4	ENST00000328880	ENSG00000182782	protein_coding	HCAR2	synonymous_variant	0	0.154	NA	NA	NA	NA	SYN	V	272	TRUE	FALSE	A	C	6.59696e-06	6	7.4824e-06	1	3.27156	0.07	0.644889	0.362597	3.16317	0.075	6
12:122716708:A:T	chr12	122716708	A	T	chr12_122716708_A_T;chr12_122716708_A_G	PASS	3.29849e-06	4.39796e-06	909508	3	NM_006018.3	ENST00000528880	ENSG00000255398	protein_coding	HCAR3	missense_variant	0	12.95	0.047	tolerated_low_confidence(0.23)	benign(0.05)	NA	MISSENSE	F/L	10	TRUE	FALSE	T	A	3.29849e-06	3	3.7412e-06	1	1.38462	0.24	0.912162	0.512789	3.16422	0.075	3
12:122702435:G:T	chr12	122702435	G	T	chr12_122702435_G_T	PASS	1.20945e-05	6.59694e-06	909506	11	NM_177551.4	ENST00000328880	ENSG00000182782	protein_coding	HCAR2	synonymous_variant	0	9.735	NA	NA	NA	NA	SYN	T	283	FALSE	FALSE	T	G	1.20945e-05	11	1.37178e-05	1	2.34519	0.13	-0.47551	0.267799	3.15283	0.076	11
12:122730044:C:T	chr12	122730044	C	T	chr12_122730044_C_T	PASS	1.09949e-06	0	909512	1	NM_032554.4	ENST00000432564	ENSG00000196917	protein_coding	HCAR1	missense_variant	0	24.2	0.492	deleterious(0.04)	probably_damaging(0.999)	NA	MISSENSE	R/K	99	FALSE	FALSE	T	C	1.09949e-06	1	1.24706e-06	1	2.80679	0.094	1.5703	0.888174	3.12586	0.077	1
12:122716439:C:T	chr12	122716439	C	T	chr12_122716439_C_T	PASS	5.49745e-06	0	909512	5	NM_006018.3	ENST00000528880	ENSG00000255398	protein_coding	HCAR3	missense_variant	0	26.3	0.507	deleterious(0)	probably_damaging(1)	NA	MISSENSE	C/Y	100	FALSE	FALSE	T	C	5.49745e-06	5	4.98825e-06	1	3.96514	0.046	-0.78331	0.444087	3.11122	0.078	4
12:122730419:G:C	chr12	122730419	G	C	chr12_122730419_G_C	PASS	3.71495e-05	0.112108	807548	30	NM_032554.4	ENST00000432564	ENSG00000196917	protein_coding	HCAR1	5_prime_UTR_variant	9.29109e-05	5.78	NA	NA	NA	NA	UTR	.	.	FALSE	FALSE	C	G	3.71495e-05	30	3.79134e-05	1	3.21892	0.073	-0.301014	0.170936	3.10101	0.078	30
12:122716674:G:A	chr12	122716674	G	A	chr12_122716674_G_A	PASS	1.31939e-05	0	909512	12	NM_006018.3	ENST00000528880	ENSG00000255398	protein_coding	HCAR3	stop_gained	1.54904e-05	35	NA	NA	NA	LC	PTV	R/*	22	FALSE	FALSE	A	G	1.31939e-05	12	1.49648e-05	1	4.49184	0.034	0.449581	0.256405	3.07441	0.08	12
12:122716770:G:A	chr12	122716770	G	A	chr12_122716770_G_A	PASS	3.29897e-06	0.000149531	909376	3	NM_006018.3	ENST00000528880	ENSG00000255398	protein_coding	HCAR3	5_prime_UTR_variant	0	0.276	NA	NA	NA	NA	UTR	.	.	FALSE	FALSE	A	G	3.29897e-06	3	3.74175e-06	1	3.1565	0.076	0.897277	0.512785	3.06184	0.08	3
12:122702476:G:A	chr12	122702476	G	A	chr12_122702476_G_A	PASS	2.19903e-06	2.19898e-05	909492	2	NM_177551.4	ENST00000328880	ENSG00000182782	protein_coding	HCAR2	missense_variant	6.19406e-05	19.02	0.125	deleterious(0.01)	possibly_damaging(0.806)	NA	MISSENSE	R/C	270	FALSE	FALSE	A	G	2.19903e-06	2	1.24709e-06	1	2.75286	0.097	1.53925	0.888187	3.00339	0.083	1
12:122729619:G:A	chr12	122729619	G	A	chr12_122729619_G_A	PASS	0.00183183	4.39796e-05	909472	1666	NM_032554.4	ENST00000432564	ENSG00000196917	protein_coding	HCAR1	missense_variant	0.00182753	22.5	0.256	deleterious(0.01)	probably_damaging(0.983)	NA	MISSENSE	L/F	241	FALSE	FALSE	A	G	0.00183183	1666	0.00162001	1	3.66212	0.056	0.0428213	0.0246664	3.01374	0.083	1299
12:122730341:GC:G	chr12	122730341	GC	G	chr12_122730341_GC_G;chr12_122730341_G_A	PASS	8.79846e-06	0.000288067	909250	8	NM_032554.4	ENST00000432564	ENSG00000196917	protein_coding	HCAR1	5_prime_UTR_variant	0	3.343	NA	NA	NA	NA	UTR	.	.	TRUE	TRUE	G	GC	8.79846e-06	8	9.97937e-06	1	2.68379	0.1	0.544392	0.314021	3.00542	0.083	8
12:122715756:T:C	chr12	122715756	T	C	chr12_122715756_T_C	PASS	1.0999e-06	0.000371628	909174	1	NM_006018.3	ENST00000528880	ENSG00000255398	protein_coding	HCAR3	missense_variant	0	16.93	0.07	tolerated(0.05)	benign(0.01)	NA	MISSENSE	S/G	328	FALSE	FALSE	C	T	1.0999e-06	1	1.24747e-06	1	3.51164	0.061	1.53614	0.888162	2.99141	0.084	1
12:122715877:G:A	chr12	122715877	G	A	chr12_122715877_G_A	PASS	1.21789e-05	0.00694218	903198	11	NM_006018.3	ENST00000528880	ENSG00000255398	protein_coding	HCAR3	synonymous_variant	0	16.42	NA	NA	NA	NA	SYN	S	287	FALSE	FALSE	A	G	1.21789e-05	11	1.38017e-05	1	2.73385	0.098	-0.453754	0.267797	2.87097	0.09	11
12:122729775:G:A	chr12	122729775	G	A	chr12_122729775_G_A	PASS	1.0995e-06	8.79593e-06	909504	1	NM_032554.4	ENST00000432564	ENSG00000196917	protein_coding	HCAR1	missense_variant	0	23.9	0.204	deleterious(0.04)	probably_damaging(0.945)	NA	MISSENSE	L/F	189	FALSE	FALSE	A	G	1.0995e-06	1	1.24707e-06	1	3.07497	0.08	1.50637	0.888179	2.8765	0.09	1
12:122716065:TG:T	chr12	122716065	TG	T	chr12_122716065_TG_T	PASS	2.20656e-06	0.00343261	906390	2	NM_006018.3	ENST00000528880	ENSG00000255398	protein_coding	HCAR3	frameshift_variant	0	23.8	NA	NA	NA	LC	PTV	A/X	224	FALSE	TRUE	T	TG	2.20656e-06	2	1.25125e-06	1	5.00746	0.025	1.49386	0.888176	2.82894	0.093	1
12:122715950:G:A	chr12	122715950	G	A	chr12_122715950_G_A	PASS	5.26357e-05	0.0182318	892930	47	NM_006018.3	ENST00000528880	ENSG00000255398	protein_coding	HCAR3	missense_variant	3.1347e-05	6.601	0.05	tolerated(0.22)	benign(0.153)	NA	MISSENSE	T/M	263	FALSE	FALSE	A	G	5.26357e-05	47	5.83912e-05	1	3.34676	0.067	0.18569	0.111026	2.79722	0.094	47
12:122716396:G:C	chr12	122716396	G	C	chr12_122716396_G_C;chr12_122716396_G_A	PASS	5.49747e-06	2.19898e-06	909510	5	NM_006018.3	ENST00000528880	ENSG00000255398	protein_coding	HCAR3	missense_variant	0	25.9	0.542	deleterious(0)	probably_damaging(0.999)	NA	MISSENSE	S/R	114	TRUE	FALSE	C	G	5.49747e-06	5	6.23533e-06	1	1.90628	0.17	-0.663994	0.397207	2.79443	0.095	5
12:122703215:A:G	chr12	122703215	A	G	chr12_122703215_A_G	PASS	1.09949e-06	0	909512	1	NM_177551.4	ENST00000328880	ENSG00000182782	protein_coding	HCAR2	synonymous_variant	0	0.115	NA	NA	NA	NA	SYN	D	23	FALSE	FALSE	G	A	1.09949e-06	1	1.24706e-06	1	2.97025	0.085	1.47064	0.888299	2.74089	0.098	1
12:122716108:T:G	chr12	122716108	T	G	chr12_122716108_T_G	PASS	4.3981e-06	3.07857e-05	909484	4	NM_006018.3	ENST00000528880	ENSG00000255398	protein_coding	HCAR3	missense_variant	1.55092e-05	2.823	0.045	tolerated(0.13)	benign(0.088)	NA	MISSENSE	R/S	210	FALSE	FALSE	G	T	4.3981e-06	4	1.24709e-06	1	2.64398	0.1	1.46539	0.888204	2.72195	0.099	1
12:122730107:CGTCTGAG:C	chr12	122730107	CGTCTGAG	C	chr12_122730108_G_T;chr12_122730107_CGTCTGAG_C;chr12_122730110_C_T;chr12_122730109_T_A;chr12_122730107_C_T	PASS	5.49771e-06	4.61786e-05	909470	5	NM_032554.4	ENST00000432564	ENSG00000196917	protein_coding	HCAR1	frameshift_variant	0	24.4	NA	NA	NA	LC	PTV	LRR/X	76-78	TRUE	TRUE	C	CGTCTGAG	5.49771e-06	5	6.23561e-06	1	0.541285	0.46	-0.655602	0.397199	2.72436	0.099	5
12:122703015:C:T	chr12	122703015	C	T	chr12_122703015_C_T;chr12_122703015_C_G;chr12_122703015_C_A	PASS	1.31939e-05	2.19898e-06	909510	12	NM_177551.4	ENST00000328880	ENSG00000182782	protein_coding	HCAR2	missense_variant	0	7.711	0.03	tolerated(0.38)	benign(0.003)	NA	MISSENSE	R/H	90	TRUE	FALSE	T	C	1.31939e-05	12	4.98825e-06	1	2.36981	0.12	-0.723047	0.444085	2.65094	0.1	4
12:122703291:G:C	chr12	122703291	G	C	chr12_122703291_G_A;chr12_122703291_G_C	PASS	4.39797e-06	2.19898e-06	909510	4	NM_177551.4	ENST00000328880	ENSG00000182782	protein_coding	HCAR2	5_prime_UTR_variant	0	0.416	NA	NA	NA	NA	UTR	.	.	TRUE	FALSE	C	G	4.39797e-06	4	4.98827e-06	1	2.38678	0.12	-0.720493	0.444085	2.63225	0.1	4
12:122716073:C:T	chr12	122716073	C	T	chr12_122716073_C_G;chr12_122716073_C_T	PASS	8.8004e-06	0.000507965	909050	8	NM_006018.3	ENST00000528880	ENSG00000255398	protein_coding	HCAR3	missense_variant	1.5539e-05	13.22	0.113	tolerated(0.17)	benign(0.401)	NA	MISSENSE	R/Q	222	TRUE	FALSE	T	C	8.8004e-06	8	8.73373e-06	1	2.22918	0.14	-0.544269	0.335701	2.62858	0.1	7
12:122729365:A:C	chr12	122729365	A	C	chr12_122729365_A_C	PASS	1.09949e-06	0	909512	1	NM_032554.4	ENST00000432564	ENSG00000196917	protein_coding	HCAR1	missense_variant	0	0.265	0.034	tolerated(0.24)	benign(0)	NA	MISSENSE	S/R	325	FALSE	FALSE	C	A	1.09949e-06	1	1.24706e-06	1	3.11695	0.077	1.43984	0.888176	2.62803	0.1	1
12:122729674:G:T	chr12	122729674	G	T	chr12_122729674_G_T	PASS	2.19898e-06	0	909512	2	NM_032554.4	ENST00000432564	ENSG00000196917	protein_coding	HCAR1	synonymous_variant	0	8.332	NA	NA	NA	NA	SYN	I	222	FALSE	FALSE	T	G	2.19898e-06	2	2.49413e-06	1	1.47693	0.22	-1.02936	0.62806	2.68614	0.1	2
12:122729934:C:A	chr12	122729934	C	A	chr12_122729934_C_T;chr12_122729934_C_A	PASS	4.39796e-05	0	909512	40	NM_032554.4	ENST00000432564	ENSG00000196917	protein_coding	HCAR1	missense_variant	0.000108436	17.77	0.423	tolerated(0.1)	possibly_damaging(0.766)	NA	MISSENSE	V/F	136	TRUE	FALSE	A	C	4.39796e-05	40	2.24471e-05	1	2.74204	0.098	-0.341766	0.209372	2.66454	0.1	18
12:122702093:C:T	chr12	122702093	C	T	chr12_122702093_C_T	PASS	2.63971e-05	0.000351837	909192	24	NM_177551.4	ENST00000328880	ENSG00000182782	protein_coding	HCAR2	3_prime_UTR_variant	1.55207e-05	12.01	NA	NA	NA	NA	UTR	.	.	FALSE	FALSE	T	C	2.63971e-05	24	2.49497e-05	1	2.72305	0.099	0.315387	0.198608	2.52171	0.11	20
12:122702152:C:G	chr12	122702152	C	G	chr12_122702152_C_G	PASS	0.000589029	0.0480258	865832	510	NM_177551.4	ENST00000328880	ENSG00000182782	protein_coding	HCAR2	3_prime_UTR_variant	0.000651228	8.033	NA	NA	NA	NA	UTR	.	.	FALSE	FALSE	G	C	0.000589029	510	0.000606895	1	2.38654	0.12	0.0666695	0.0413029	2.60551	0.11	487
12:122702381:A:C	chr12	122702381	A	C	chr12_122702381_A_C	PASS	2.19899e-06	2.19898e-06	909510	2	NM_177551.4	ENST00000328880	ENSG00000182782	protein_coding	HCAR2	missense_variant	0	15.18	0.337	tolerated(0.06)	benign(0.346)	NA	MISSENSE	F/L	301	FALSE	FALSE	C	A	2.19899e-06	2	2.49413e-06	1	1.69174	0.19	0.996712	0.628075	2.51835	0.11	2
12:122703006:C:T	chr12	122703006	C	T	chr12_122703006_C_G;chr12_122703006_C_T	PASS	2.19899e-06	2.19898e-06	909510	2	NM_177551.4	ENST00000328880	ENSG00000182782	protein_coding	HCAR2	stop_gained	0	36	NA	NA	NA	LC	PTV	W/*	93	TRUE	FALSE	T	C	2.19899e-06	2	1.24707e-06	1	1.44048	0.23	1.41247	0.888174	2.52909	0.11	1
12:122703089:G:A	chr12	122703089	G	A	chr12_122703089_G_A	PASS	4.39796e-06	0	909512	4	NM_177551.4	ENST00000328880	ENSG00000182782	protein_coding	HCAR2	synonymous_variant	0	11.66	NA	NA	NA	NA	SYN	F	65	FALSE	FALSE	A	G	4.39796e-06	4	4.98825e-06	1	3.44968	0.063	0.718126	0.444092	2.6149	0.11	4
12:122716264:T:G	chr12	122716264	T	G	chr12_122716264_T_C;chr12_122716264_T_G	PASS	1.54216e-05	0.00186474	907816	14	NM_006018.3	ENST00000528880	ENSG00000255398	protein_coding	HCAR3	synonymous_variant	0	5.89	NA	NA	NA	NA	SYN	L	158	TRUE	FALSE	G	T	1.54216e-05	14	1.74929e-05	1	1.8547	0.17	0.380421	0.23738	2.56827	0.11	14
12:122730206:T:C	chr12	122730206	T	C	chr12_122730206_T_C	PASS	1.09949e-06	0	909512	1	NM_032554.4	ENST00000432564	ENSG00000196917	protein_coding	HCAR1	missense_variant	0	20.2	0.204	tolerated(0.12)	benign(0.383)	NA	MISSENSE	K/R	45	FALSE	FALSE	C	T	1.09949e-06	1	1.24706e-06	1	1.70569	0.19	1.41704	0.88818	2.54545	0.11	1
12:122730294:G:A	chr12	122730294	G	A	chr12_122730294_G_A	PASS	2.19902e-06	1.53929e-05	909498	2	NM_032554.4	ENST00000432564	ENSG00000196917	protein_coding	HCAR1	stop_gained	0	27.3	NA	NA	NA	LC	PTV	Q/*	16	FALSE	FALSE	A	G	2.19902e-06	2	2.49416e-06	1	2.14664	0.14	-0.99804	0.628026	2.52546	0.11	2
12:122702237:G:A	chr12	122702237	G	A	chr12_122702237_G_A;chr12_122702237_G_C	PASS	2.19913e-06	6.59694e-05	909452	2	NM_177551.4	ENST00000328880	ENSG00000182782	protein_coding	HCAR2	synonymous_variant	1.54861e-05	0.695	NA	NA	NA	NA	SYN	S	349	TRUE	FALSE	A	G	2.19913e-06	2	2.49431e-06	1	3.95703	0.047	0.963998	0.628025	2.35613	0.12	2
12:122702824:T:C	chr12	122702824	T	C	chr12_122702824_T_C	PASS	1.09949e-06	0	909512	1	NM_177551.4	ENST00000328880	ENSG00000182782	protein_coding	HCAR2	missense_variant	0	0.001	0.133	tolerated(0.97)	benign(0)	NA	MISSENSE	I/V	154	FALSE	FALSE	C	T	1.09949e-06	1	1.24706e-06	1	1.38418	0.24	-1.36311	0.888176	2.3554	0.12	1
12:122716143:G:A	chr12	122716143	G	A	chr12_122716143_G_A	PASS	1.0995e-06	4.39796e-06	909508	1	NM_006018.3	ENST00000528880	ENSG00000255398	protein_coding	HCAR3	synonymous_variant	0	4.849	NA	NA	NA	NA	SYN	L	199	FALSE	FALSE	A	G	1.0995e-06	1	1.24707e-06	1	3.68091	0.055	1.39345	0.888167	2.46147	0.12	1
12:122716525:T:C	chr12	122716525	T	C	chr12_122716525_T_C	PASS	0.002925	0.000120944	909402	2660	NM_006018.3	ENST00000528880	ENSG00000255398	protein_coding	HCAR3	synonymous_variant	0.00346953	10.8	NA	NA	NA	NA	SYN	V	71	FALSE	FALSE	C	T	0.002925	2660	0.00309683	1	1.61579	0.2	0.0276815	0.0178594	2.4024	0.12	2483
12:122716834:C:CTTTA	chr12	122716834	C	CTTTA	chr12_122716834_C_CTTTA	PASS	8.87066e-06	0.132372	789118	7	NM_006018.3	ENST00000528880	ENSG00000255398	protein_coding	HCAR3	upstream_gene_variant	0	13.69	NA	NA	NA	NA	INTERGENIC	.	.	FALSE	TRUE	CTTTA	C	8.87066e-06	7	8.61334e-06	1	1.69123	0.19	-0.565242	0.362601	2.43003	0.12	7
12:122729474:T:C	chr12	122729474	T	C	chr12_122729474_T_C	PASS	4.39798e-06	4.39796e-06	909508	4	NM_032554.4	ENST00000432564	ENSG00000196917	protein_coding	HCAR1	missense_variant	0	22.2	0.219	tolerated(0.11)	benign(0.035)	NA	MISSENSE	Y/C	289	FALSE	FALSE	C	T	4.39798e-06	4	1.24707e-06	1	1.82672	0.18	-1.39445	0.888181	2.46493	0.12	1
12:122729915:A:G	chr12	122729915	A	G	chr12_122729915_A_G	PASS	0.000193527	8.79593e-05	909432	176	NM_032554.4	ENST00000432564	ENSG00000196917	protein_coding	HCAR1	missense_variant	0.000139431	23.5	0.538	deleterious(0)	possibly_damaging(0.866)	NA	MISSENSE	L/P	142	FALSE	FALSE	G	A	0.000193527	176	0.000205784	1	2.56398	0.11	0.106212	0.0691653	2.35816	0.12	165
12:122702405:C:T	chr12	122702405	C	T	chr12_122702405_C_T	PASS	9.8959e-06	4.83776e-05	909468	9	NM_177551.4	ENST00000328880	ENSG00000182782	protein_coding	HCAR2	synonymous_variant	0	3.161	NA	NA	NA	NA	SYN	V	293	FALSE	FALSE	T	C	9.8959e-06	9	9.9768e-06	1	2.85426	0.091	-0.476589	0.314018	2.30345	0.13	8
12:122702638:G:A	chr12	122702638	G	A	chr12_122702638_G_A	PASS	3.29944e-06	0.000294664	909244	3	NM_177551.4	ENST00000328880	ENSG00000182782	protein_coding	HCAR2	missense_variant	4.64785e-05	24.5	0.236	deleterious(0)	possibly_damaging(0.772)	NA	MISSENSE	R/W	216	FALSE	FALSE	A	G	3.29944e-06	3	3.74189e-06	1	2.21098	0.14	0.774016	0.512787	2.27838	0.13	3
12:122703370:C:T	chr12	122703370	C	T	chr12_122703370_C_T;chr12_122703370_C_G	PASS	5.54353e-06	0.00831215	901952	5	NM_177551.4	ENST00000328880	ENSG00000182782	protein_coding	HCAR2	upstream_gene_variant	1.55246e-05	7.247	NA	NA	NA	NA	INTERGENIC	.	.	TRUE	FALSE	T	C	5.54353e-06	5	3.77226e-06	1	3.05171	0.081	-0.767231	0.512781	2.23866	0.13	3
12:122715773:T:A	chr12	122715773	T	A	chr12_122715773_T_A	PASS	2.20006e-06	0.000490373	909066	2	NM_006018.3	ENST00000528880	ENSG00000255398	protein_coding	HCAR3	missense_variant	0	15.13	0.014	tolerated(0.09)	benign(0.115)	NA	MISSENSE	D/V	322	FALSE	FALSE	A	T	2.20006e-06	2	1.24761e-06	1	3.45882	0.063	1.35955	0.888169	2.34315	0.13	1
12:122716156:G:C	chr12	122716156	G	C	chr12_122716156_G_A;chr12_122716156_G_C	PASS	1.0995e-06	4.39796e-06	909508	1	NM_006018.3	ENST00000528880	ENSG00000255398	protein_coding	HCAR3	synonymous_variant	0	6.1	NA	NA	NA	NA	SYN	L	194	TRUE	FALSE	C	G	1.0995e-06	1	1.24707e-06	1	1.44062	0.23	-1.35673	0.888169	2.33344	0.13	1
12:122716821:G:A	chr12	122716821	G	A	chr12_122716821_G_A	PASS	1.10745e-06	0.00718627	902976	1	NM_006018.3	ENST00000528880	ENSG00000255398	protein_coding	HCAR3	upstream_gene_variant	0	7.033	NA	NA	NA	NA	INTERGENIC	.	.	FALSE	FALSE	A	G	1.10745e-06	1	1.2559e-06	1	4.39616	0.036	1.36234	0.888167	2.35277	0.13	1
12:122729372:C:T	chr12	122729372	C	T	chr12_122729372_C_T	PASS	1.09949e-06	0	909512	1	NM_032554.4	ENST00000432564	ENSG00000196917	protein_coding	HCAR1	missense_variant	0	13.9	0.066	deleterious(0.01)	benign(0)	NA	MISSENSE	C/Y	323	FALSE	FALSE	T	C	1.09949e-06	1	1.24706e-06	1	0.550886	0.46	-1.3461	0.888168	2.29703	0.13	1
12:122729592:TCG:T	chr12	122729592	TCG	T	chr12_122729594_G_A;chr12_122729592_TCG_T;chr12_122729593_C_T	PASS	2.199e-06	6.59694e-06	909506	2	NM_032554.4	ENST00000432564	ENSG00000196917	protein_coding	HCAR1	frameshift_variant	0	19.04	NA	NA	NA	LC	PTV	S/X	249	TRUE	TRUE	T	TCG	2.199e-06	2	2.49414e-06	1	3.75037	0.053	-0.940521	0.628032	2.24271	0.13	2
12:122729595:A:T	chr12	122729595	A	T	chr12_122729595_A_G;chr12_122729595_A_T	PASS	2.19898e-06	0	909512	2	NM_032554.4	ENST00000432564	ENSG00000196917	protein_coding	HCAR1	missense_variant	0	0.106	0.092	tolerated(0.66)	benign(0.014)	NA	MISSENSE	S/T	249	TRUE	FALSE	T	A	2.19898e-06	2	2.49413e-06	1	3.75037	0.053	-0.940521	0.628032	2.24271	0.13	2
12:122729714:A:C	chr12	122729714	A	C	chr12_122729714_A_C	PASS	3.07857e-05	0	909512	28	NM_032554.4	ENST00000432564	ENSG00000196917	protein_coding	HCAR1	missense_variant	0	25.4	0.424	deleterious(0)	probably_damaging(0.996)	NA	MISSENSE	L/R	209	FALSE	FALSE	C	A	3.07857e-05	28	3.11766e-05	1	1.96676	0.16	0.268277	0.177647	2.2806	0.13	25
12:122702495:C:T	chr12	122702495	C	T	chr12_122702495_C_T	PASS	1.31952e-05	0.000101153	909420	12	NM_177551.4	ENST00000328880	ENSG00000182782	protein_coding	HCAR2	synonymous_variant	1.54847e-05	0.165	NA	NA	NA	NA	SYN	T	263	FALSE	FALSE	T	C	1.31952e-05	12	1.24719e-05	1	2.07098	0.15	0.418582	0.280878	2.22089	0.14	10
12:122702983:G:A	chr12	122702983	G	A	chr12_122702983_G_A;chr12_122702983_G_C	PASS	9.89544e-06	2.19898e-06	909510	9	NM_177551.4	ENST00000328880	ENSG00000182782	protein_coding	HCAR2	missense_variant	1.54928e-05	24.1	0.63	deleterious(0)	possibly_damaging(0.785)	NA	MISSENSE	R/W	101	TRUE	FALSE	A	G	9.89544e-06	9	9.97653e-06	1	2.08641	0.15	0.461426	0.314016	2.15923	0.14	8
12:122703071:C:T	chr12	122703071	C	T	chr12_122703071_C_T;chr12_122703071_C_A	PASS	5.27756e-05	0	909512	48	NM_177551.4	ENST00000328880	ENSG00000182782	protein_coding	HCAR2	synonymous_variant	0	10.54	NA	NA	NA	NA	SYN	V	71	TRUE	FALSE	T	C	5.27756e-05	48	5.36237e-05	1	2.2732	0.13	-0.201163	0.135454	2.20553	0.14	43
12:122703164:G:A	chr12	122703164	G	A	chr12_122703164_G_A	PASS	0.000202356	0.000244087	909290	184	NM_177551.4	ENST00000328880	ENSG00000182782	protein_coding	HCAR2	synonymous_variant	0.00010846	0.096	NA	NA	NA	NA	SYN	F	40	FALSE	FALSE	A	G	0.000202356	184	0.000195833	1	2.21096	0.14	0.10596	0.0708999	2.23355	0.14	157
12:122703376:C:T	chr12	122703376	C	T	chr12_122703376_C_T;chr12_122703376_C_CTGCCTTTA	PASS	7.84716e-06	0.0192081	892042	7	NM_177551.4	ENST00000328880	ENSG00000182782	protein_coding	HCAR2	upstream_gene_variant	0	5.141	NA	NA	NA	NA	INTERGENIC	.	.	TRUE	FALSE	T	C	7.84716e-06	7	3.81422e-06	1	3.02828	0.082	0.757498	0.51282	2.18189	0.14	3
12:122715864:C:T	chr12	122715864	C	T	chr12_122715864_C_T	PASS	2.10213e-05	0.00623191	903844	19	NM_006018.3	ENST00000528880	ENSG00000255398	protein_coding	HCAR3	missense_variant	0	13.74	0.154	deleterious(0.01)	possibly_damaging(0.506)	NA	MISSENSE	V/M	292	FALSE	FALSE	T	C	2.10213e-05	19	8.77798e-06	1	1.58434	0.21	-0.499892	0.335702	2.21741	0.14	7
12:122729361:C:T	chr12	122729361	C	T	chr12_122729361_C_T	PASS	1.09949e-06	0	909512	1	NM_032554.4	ENST00000432564	ENSG00000196917	protein_coding	HCAR1	missense_variant	0	0.708	0.041	tolerated_low_confidence(0.4)	benign(0.003)	NA	MISSENSE	A/T	327	FALSE	FALSE	T	C	1.09949e-06	1	1.24706e-06	1	1.42442	0.23	1.31907	0.888168	2.20571	0.14	1
12:122729434:T:C	chr12	122729434	T	C	chr12_122729434_T_C	PASS	1.86913e-05	0	909512	17	NM_032554.4	ENST00000432564	ENSG00000196917	protein_coding	HCAR1	synonymous_variant	0	3.203	NA	NA	NA	NA	SYN	P	302	FALSE	FALSE	C	T	1.86913e-05	17	2.12001e-05	1	4.15635	0.041	-0.315839	0.215417	2.14967	0.14	17
12:122729684:GTC:G	chr12	122729684	GTC	G	chr12_122729684_GTC_G;chr12_122729686_C_T;chr12_122729685_T_C	PASS	1.64924e-05	2.19898e-06	909510	15	NM_032554.4	ENST00000432564	ENSG00000196917	protein_coding	HCAR1	frameshift_variant	0	23.1	NA	NA	NA	LC	PTV	AT/AX	218-219	TRUE	TRUE	G	GTC	1.64924e-05	15	1.8706e-05	1	2.26475	0.13	0.337215	0.229366	2.1615	0.14	15
12:122729990:A:G	chr12	122729990	A	G	chr12_122729990_A_G	PASS	1.09951e-06	1.75919e-05	909496	1	NM_032554.4	ENST00000432564	ENSG00000196917	protein_coding	HCAR1	missense_variant	0	28.3	0.749	deleterious(0)	probably_damaging(0.997)	NA	MISSENSE	V/A	117	FALSE	FALSE	G	A	1.09951e-06	1	1.24709e-06	1	3.03825	0.081	-1.32034	0.888164	2.20998	0.14	1
12:122730083:A:G	chr12	122730083	A	G	chr12_122730083_A_G	PASS	9.89548e-06	6.59694e-06	909506	9	NM_032554.4	ENST00000432564	ENSG00000196917	protein_coding	HCAR1	missense_variant	0	14.24	0.075	tolerated(0.14)	benign(0.098)	NA	MISSENSE	I/T	86	FALSE	FALSE	G	A	9.89548e-06	9	9.97658e-06	1	0.592428	0.44	-0.466042	0.314017	2.20264	0.14	8
12:122702527:G:A	chr12	122702527	G	A	chr12_122702527_G_A	PASS	1.09958e-06	8.35613e-05	909436	1	NM_177551.4	ENST00000328880	ENSG00000182782	protein_coding	HCAR2	missense_variant	1.54851e-05	22.7	0.15	tolerated(0.17)	possibly_damaging(0.806)	NA	MISSENSE	R/C	253	FALSE	FALSE	A	G	1.09958e-06	1	1.24717e-06	1	3.74394	0.053	1.28455	0.888175	2.09172	0.15	1
12:122702583:A:G	chr12	122702583	A	G	chr12_122702583_A_G;chr12_122702582_CATG_C	PASS	9.89572e-06	3.07857e-05	909484	9	NM_177551.4	ENST00000328880	ENSG00000182782	protein_coding	HCAR2	missense_variant	1.54875e-05	16.42	0.036	tolerated(0.17)	benign(0.009)	NA	MISSENSE	M/T	234	TRUE	FALSE	G	A	9.89572e-06	9	7.48262e-06	1	1.95992	0.16	-0.523169	0.362602	2.08173	0.15	6
12:122702812:G:A	chr12	122702812	G	A	chr12_122702812_G_A	PASS	1.09949e-06	2.19898e-06	909510	1	NM_177551.4	ENST00000328880	ENSG00000182782	protein_coding	HCAR2	synonymous_variant	1.5488e-05	5.14	NA	NA	NA	NA	SYN	L	158	FALSE	FALSE	A	G	1.09949e-06	1	1.24707e-06	1	1.25266	0.26	1.27943	0.888171	2.07509	0.15	1
12:122702953:G:A	chr12	122702953	G	A	chr12_122702953_G_A;chr12_122702953_G_C	PASS	7.69645e-06	2.19898e-06	909510	7	NM_177551.4	ENST00000328880	ENSG00000182782	protein_coding	HCAR2	missense_variant	1.54928e-05	26.7	0.649	deleterious(0)	probably_damaging(1)	NA	MISSENSE	R/C	111	TRUE	FALSE	A	G	7.69645e-06	7	4.98825e-06	1	1.60778	0.2	0.635357	0.444095	2.04684	0.15	4
12:122703191:C:T	chr12	122703191	C	T	chr12_122703191_C_T	PASS	8.90589e-05	2.19898e-06	909510	81	NM_177551.4	ENST00000328880	ENSG00000182782	protein_coding	HCAR2	synonymous_variant	7.74449e-05	0.183	NA	NA	NA	NA	SYN	P	31	FALSE	FALSE	T	C	8.90589e-05	81	9.22829e-05	1	2.73968	0.098	-0.148695	0.103258	2.07371	0.15	74
12:122715557:G:C	chr12	122715557	G	C	chr12_122715557_G_C	PASS	2.20104e-06	0.000934567	908662	2	NM_006018.3	ENST00000528880	ENSG00000255398	protein_coding	HCAR3	3_prime_UTR_variant	0	12.78	NA	NA	NA	NA	UTR	.	.	FALSE	FALSE	C	G	2.20104e-06	2	2.49646e-06	1	1.79444	0.18	-0.89333	0.62804	2.02325	0.15	2
12:122715599:T:G	chr12	122715599	T	G	chr12_122715599_T_G	PASS	1.42938e-05	3.07857e-05	909484	13	NM_006018.3	ENST00000528880	ENSG00000255398	protein_coding	HCAR3	missense_variant	0	4.381	0.097	tolerated_low_confidence(0.25)	benign(0)	NA	MISSENSE	K/T	380	FALSE	FALSE	G	T	1.42938e-05	13	1.12238e-05	1	0.866902	0.35	0.427952	0.296058	2.08947	0.15	9
12:122715880:G:A	chr12	122715880	G	A	chr12_122715880_G_A	PASS	2.21506e-06	0.00725884	902910	2	NM_006018.3	ENST00000528880	ENSG00000255398	protein_coding	HCAR3	synonymous_variant	0	19.21	NA	NA	NA	NA	SYN	N	286	FALSE	FALSE	A	G	2.21506e-06	2	1.25517e-06	1	1.31919	0.25	-1.28606	0.888167	2.0967	0.15	1
12:122715885:T:C	chr12	122715885	T	C	chr12_122715885_T_C	PASS	4.43153e-06	0.00757549	902622	4	NM_006018.3	ENST00000528880	ENSG00000255398	protein_coding	HCAR3	missense_variant	0	24.1	0.119	deleterious(0.03)	possibly_damaging(0.688)	NA	MISSENSE	M/V	285	FALSE	FALSE	C	T	4.43153e-06	4	5.02196e-06	1	1.98407	0.16	-0.64263	0.444114	2.09378	0.15	4
12:122715932:T:C	chr12	122715932	T	C	chr12_122715932_T_C	PASS	2.22648e-06	0.0123495	898280	2	NM_006018.3	ENST00000528880	ENSG00000255398	protein_coding	HCAR3	missense_variant	0	23.6	0.134	deleterious(0)	probably_damaging(0.956)	NA	MISSENSE	Y/C	269	FALSE	FALSE	C	T	2.22648e-06	2	2.52325e-06	1	1.18057	0.28	-0.897125	0.628036	2.0405	0.15	2
12:122716176:A:G	chr12	122716176	A	G	chr12_122716176_A_G	PASS	1.0995e-06	6.59694e-06	909506	1	NM_006018.3	ENST00000528880	ENSG00000255398	protein_coding	HCAR3	missense_variant	0	25.5	0.49	deleterious(0)	probably_damaging(0.992)	NA	MISSENSE	W/R	188	FALSE	FALSE	G	A	1.0995e-06	1	1.24707e-06	1	1.53165	0.22	-1.26309	0.888163	2.02249	0.15	1
12:122716298:A:G	chr12	122716298	A	G	chr12_122716298_A_G	PASS	1.20945e-05	4.39796e-06	909508	11	NM_006018.3	ENST00000528880	ENSG00000255398	protein_coding	HCAR3	missense_variant	0	22.3	0.115	deleterious(0.04)	benign(0.098)	NA	MISSENSE	I/T	147	FALSE	FALSE	G	A	1.20945e-05	11	1.37177e-05	1	2.18956	0.14	0.381864	0.267799	2.03329	0.15	11
12:122716470:G:A	chr12	122716470	G	A	chr12_122716470_G_A	PASS	3.29848e-06	2.19898e-06	909510	3	NM_006018.3	ENST00000528880	ENSG00000255398	protein_coding	HCAR3	missense_variant	0	21.2	0.135	deleterious(0.02)	possibly_damaging(0.849)	NA	MISSENSE	R/C	90	FALSE	FALSE	A	G	3.29848e-06	3	3.74119e-06	1	1.56696	0.21	-0.745915	0.512787	2.11595	0.15	3
12:122716495:C:T	chr12	122716495	C	T	chr12_122716495_C_G;chr12_122716495_C_T;chr12_122716495_C_A	PASS	3.84823e-05	2.19898e-06	909510	35	NM_006018.3	ENST00000528880	ENSG00000255398	protein_coding	HCAR3	synonymous_variant	4.64799e-05	0.305	NA	NA	NA	NA	SYN	P	81	TRUE	FALSE	T	C	3.84823e-05	35	3.9906e-05	1	2.08531	0.15	-0.225501	0.157015	2.06259	0.15	32
12:122729235:C:T	chr12	122729235	C	T	chr12_122729235_C_T	PASS	0.000283816	0.0160152	894946	254	NM_032554.4	ENST00000432564	ENSG00000196917	protein_coding	HCAR1	3_prime_UTR_variant	0.000247801	4.112	NA	NA	NA	NA	UTR	.	.	FALSE	FALSE	T	C	0.000283816	254	7.09752e-05	1	1.18972	0.28	-0.169774	0.118915	2.03831	0.15	57
12:122729469:T:C	chr12	122729469	T	C	chr12_122729469_T_C	PASS	1.0995e-06	4.39796e-06	909508	1	NM_032554.4	ENST00000432564	ENSG00000196917	protein_coding	HCAR1	missense_variant	0	19.06	0.083	tolerated(0.06)	benign(0.045)	NA	MISSENSE	K/E	291	FALSE	FALSE	C	T	1.0995e-06	1	1.24707e-06	1	0.80359	0.37	-1.27759	0.888172	2.06912	0.15	1
12:122729577:A:G	chr12	122729577	A	G	chr12_122729577_A_G	PASS	2.19899e-06	4.39796e-06	909508	2	NM_032554.4	ENST00000432564	ENSG00000196917	protein_coding	HCAR1	missense_variant	0	22.7	0.376	deleterious(0.03)	possibly_damaging(0.808)	NA	MISSENSE	S/P	255	FALSE	FALSE	G	A	2.19899e-06	2	2.49414e-06	1	2.38143	0.12	0.900836	0.628027	2.05748	0.15	2
12:122730014:A:AC	chr12	122730014	A	AC	chr12_122730014_A_AC	PASS	1.09949e-06	0	909512	1	NM_032554.4	ENST00000432564	ENSG00000196917	protein_coding	HCAR1	frameshift_variant	0	31	NA	NA	NA	LC	PTV	V/GX	109	FALSE	TRUE	AC	A	1.09949e-06	1	1.24706e-06	1	1.42951	0.23	1.27431	0.888165	2.05857	0.15	1
12:122730414:C:T	chr12	122730414	C	T	chr12_122730414_C_T	PASS	3.38378e-05	0.0901956	827478	28	NM_032554.4	ENST00000432564	ENSG00000196917	protein_coding	HCAR1	5_prime_UTR_variant	1.54847e-05	0.096	NA	NA	NA	NA	UTR	.	.	FALSE	FALSE	T	C	3.38378e-05	28	3.56344e-05	1	1.07733	0.3	0.251511	0.174208	2.08438	0.15	29
12:122702732:A:G	chr12	122702732	A	G	chr12_122702732_A_G	PASS	1.09949e-06	2.19898e-06	909510	1	NM_177551.4	ENST00000328880	ENSG00000182782	protein_coding	HCAR2	synonymous_variant	0	0.024	NA	NA	NA	NA	SYN	H	184	FALSE	FALSE	G	A	1.09949e-06	1	1.24707e-06	1	1.76453	0.18	-1.25821	0.888329	2.00613	0.16	1
12:122715970:C:G	chr12	122715970	C	G	chr12_122715970_C_G;chr12_122715970_C_T	PASS	4.48837e-06	0.0201427	891192	4	NM_006018.3	ENST00000528880	ENSG00000255398	protein_coding	HCAR3	missense_variant	0	22.4	0.161	deleterious(0.01)	benign(0.03)	NA	MISSENSE	W/C	256	TRUE	FALSE	G	C	4.48837e-06	4	5.08951e-06	1	1.68632	0.19	0.628313	0.444086	2.00178	0.16	4
12:122716471:C:G	chr12	122716471	C	G	chr12_122716471_C_G	PASS	7.69644e-06	0	909512	7	NM_006018.3	ENST00000528880	ENSG00000255398	protein_coding	HCAR3	synonymous_variant	0	1.394	NA	NA	NA	NA	SYN	R	89	FALSE	FALSE	G	C	7.69644e-06	7	7.48238e-06	1	1.45344	0.23	0.507391	0.362635	1.9577	0.16	6
12:122716575:G:A	chr12	122716575	G	A	chr12_122716575_G_A	PASS	2.19898e-06	0	909512	2	NM_006018.3	ENST00000528880	ENSG00000255398	protein_coding	HCAR3	missense_variant	0	21	0.14	tolerated(0.1)	benign(0.049)	NA	MISSENSE	H/Y	55	FALSE	FALSE	A	G	2.19898e-06	2	2.49413e-06	1	1.12153	0.29	0.884106	0.628027	1.98176	0.16	2
12:122716653:C:T	chr12	122716653	C	T	chr12_122716653_C_T	PASS	4.39797e-06	2.19898e-06	909510	4	NM_006018.3	ENST00000528880	ENSG00000255398	protein_coding	HCAR3	missense_variant	0	22.8	0.188	deleterious(0)	probably_damaging(0.966)	NA	MISSENSE	V/M	29	FALSE	FALSE	T	C	4.39797e-06	4	4.98827e-06	1	2.30823	0.13	-0.630294	0.444087	2.01442	0.16	4
12:122729222:T:C	chr12	122729222	T	C	chr12_122729222_T_C	PASS	3.44912e-06	0.0436784	869786	3	NM_032554.4	ENST00000432564	ENSG00000196917	protein_coding	HCAR1	3_prime_UTR_variant	0	5.598	NA	NA	NA	NA	UTR	.	.	FALSE	FALSE	C	T	3.44912e-06	3	3.91222e-06	1	3.62119	0.057	0.729061	0.512789	2.02139	0.16	3
12:122729419:T:C	chr12	122729419	T	C	chr12_122729419_T_C	PASS	0.000208906	1.09949e-05	909502	190	NM_032554.4	ENST00000432564	ENSG00000196917	protein_coding	HCAR1	synonymous_variant	0.000294318	0.692	NA	NA	NA	NA	SYN	T	307	FALSE	FALSE	C	T	0.000208906	190	0.000220732	1	1.66479	0.2	0.0932543	0.0667745	1.95037	0.16	177
12:122729649:T:G	chr12	122729649	T	G	chr12_122729649_T_G	PASS	1.09949e-06	0	909512	1	NM_032554.4	ENST00000432564	ENSG00000196917	protein_coding	HCAR1	missense_variant	0	21.9	0.242	deleterious(0)	possibly_damaging(0.637)	NA	MISSENSE	T/P	231	FALSE	FALSE	G	T	1.09949e-06	1	1.24706e-06	1	1.42236	0.23	-1.26026	0.888174	2.01338	0.16	1
12:122702138:G:C	chr12	122702138	G	C	chr12_122702138_G_C	PASS	1.0995e-06	6.59694e-06	909506	1	NM_177551.4	ENST00000328880	ENSG00000182782	protein_coding	HCAR2	3_prime_UTR_variant	0	6.86	NA	NA	NA	NA	UTR	.	.	FALSE	FALSE	C	G	1.0995e-06	1	1.24707e-06	1	1.11338	0.29	-1.21269	0.888162	1.86429	0.17	1
12:122702729:G:A	chr12	122702729	G	A	chr12_122702729_G_A	PASS	1.0995e-06	4.39796e-06	909508	1	NM_177551.4	ENST00000328880	ENSG00000182782	protein_coding	HCAR2	synonymous_variant	0	0.267	NA	NA	NA	NA	SYN	T	185	FALSE	FALSE	A	G	1.0995e-06	1	1.24707e-06	1	1.16967	0.28	-1.21269	0.888162	1.86429	0.17	1
12:122702854:C:G	chr12	122702854	C	G	chr12_122702854_C_G	PASS	2.19899e-06	2.19898e-06	909510	2	NM_177551.4	ENST00000328880	ENSG00000182782	protein_coding	HCAR2	missense_variant	0	24.2	0.368	deleterious(0)	probably_damaging(1)	NA	MISSENSE	A/P	144	FALSE	FALSE	G	C	2.19899e-06	2	1.24707e-06	1	1.89976	0.17	1.22483	0.888256	1.90142	0.17	1
12:122702902:G:A	chr12	122702902	G	A	chr12_122702902_G_A	PASS	7.69649e-06	6.59694e-06	909506	7	NM_177551.4	ENST00000328880	ENSG00000182782	protein_coding	HCAR2	missense_variant	1.54909e-05	23.2	0.306	deleterious(0)	probably_damaging(0.995)	NA	MISSENSE	R/W	128	FALSE	FALSE	A	G	7.69649e-06	7	6.23535e-06	1	2.14623	0.14	-0.543364	0.397205	1.87133	0.17	5
12:122703011:C:T	chr12	122703011	C	T	chr12_122703011_C_T	PASS	2.19899e-06	2.19898e-06	909510	2	NM_177551.4	ENST00000328880	ENSG00000182782	protein_coding	HCAR2	stop_gained	0	27.8	NA	NA	NA	LC	PTV	W/*	91	FALSE	FALSE	T	C	2.19899e-06	2	1.24707e-06	1	0.537495	0.46	1.20872	0.888162	1.8521	0.17	1
12:122703012:C:G	chr12	122703012	C	G	chr12_122703012_C_G	PASS	2.19899e-06	2.19898e-06	909510	2	NM_177551.4	ENST00000328880	ENSG00000182782	protein_coding	HCAR2	missense_variant	0	11.73	0.07	tolerated(0.12)	benign(0.18)	NA	MISSENSE	W/S	91	FALSE	FALSE	G	C	2.19899e-06	2	1.24707e-06	1	0.537495	0.46	1.20872	0.888162	1.8521	0.17	1
12:122703150:T:A	chr12	122703150	T	A	chr12_122703150_T_A	PASS	1.09949e-06	0	909512	1	NM_177551.4	ENST00000328880	ENSG00000182782	protein_coding	HCAR2	missense_variant	1.54899e-05	25.7	0.919	deleterious(0)	probably_damaging(0.999)	NA	MISSENSE	N/I	45	FALSE	FALSE	A	T	1.09949e-06	1	1.24706e-06	1	2.03213	0.15	1.22746	0.888162	1.90999	0.17	1
12:122703152:G:T	chr12	122703152	G	T	chr12_122703152_G_T	PASS	1.0995e-06	6.59694e-06	909506	1	NM_177551.4	ENST00000328880	ENSG00000182782	protein_coding	HCAR2	synonymous_variant	1.5489e-05	8.591	NA	NA	NA	NA	SYN	G	44	FALSE	FALSE	T	G	1.0995e-06	1	1.24707e-06	1	2.03211	0.15	1.22746	0.888162	1.90997	0.17	1
12:122715540:A:T	chr12	122715540	A	T	chr12_122715540_A_T	PASS	2.31876e-05	0.00423744	905658	21	NM_006018.3	ENST00000528880	ENSG00000255398	protein_coding	HCAR3	3_prime_UTR_variant	1.54871e-05	13.18	NA	NA	NA	NA	UTR	.	.	FALSE	FALSE	T	A	2.31876e-05	21	2.62999e-05	1	2.27861	0.13	-0.266528	0.193821	1.89096	0.17	21
12:122715634:C:G	chr12	122715634	C	G	chr12_122715634_C_G	PASS	1.09949e-06	0	909512	1	NM_006018.3	ENST00000528880	ENSG00000255398	protein_coding	HCAR3	missense_variant	0	17.35	0.015	deleterious_low_confidence(0.01)	benign(0.11)	NA	MISSENSE	K/N	368	FALSE	FALSE	G	C	1.09949e-06	1	1.24706e-06	1	1.38396	0.24	1.22119	0.888164	1.89051	0.17	1
12:122716373:G:GCC	chr12	122716373	G	GCC	chr12_122716373_G_A;chr12_122716373_G_GCC	PASS	1.09949e-06	0	909512	1	NM_006018.3	ENST00000528880	ENSG00000255398	protein_coding	HCAR3	frameshift_variant	0	27.1	NA	NA	NA	LC	PTV	A/GX	122	TRUE	TRUE	GCC	G	1.09949e-06	1	1.24706e-06	1	2.1627	0.14	1.20811	0.888159	1.85024	0.17	1
12:122716776:T:G	chr12	122716776	T	G	chr12_122716776_T_A;chr12_122716776_T_G;chr12_122716776_T_C	PASS	1.09958e-06	7.69644e-05	909442	1	NM_006018.3	ENST00000528880	ENSG00000255398	protein_coding	HCAR3	5_prime_UTR_variant	0	2.778	NA	NA	NA	NA	UTR	.	.	TRUE	FALSE	G	T	1.09958e-06	1	1.24716e-06	1	3.33785	0.068	1.21633	0.888248	1.87513	0.17	1
12:122729747:T:C	chr12	122729747	T	C	chr12_122729747_T_C;chr12_122729747_T_G	PASS	1.09949e-06	0	909512	1	NM_032554.4	ENST00000432564	ENSG00000196917	protein_coding	HCAR1	missense_variant	0	0.878	0.101	tolerated(1)	benign(0.001)	NA	MISSENSE	K/R	198	TRUE	FALSE	C	T	1.09949e-06	1	1.24706e-06	1	1.32907	0.25	-1.21691	0.888165	1.87727	0.17	1
12:122730037:C:A	chr12	122730037	C	A	chr12_122730037_C_A	PASS	6.59696e-06	2.19898e-06	909510	6	NM_032554.4	ENST00000432564	ENSG00000196917	protein_coding	HCAR1	synonymous_variant	0	7.781	NA	NA	NA	NA	SYN	G	101	FALSE	FALSE	A	C	6.59696e-06	6	7.4824e-06	1	1.99526	0.16	-0.497676	0.362594	1.88387	0.17	6
12:122730379:G:A	chr12	122730379	G	A	chr12_122730379_G_A	PASS	6.63552e-06	0.00581411	904224	6	NM_032554.4	ENST00000432564	ENSG00000196917	protein_coding	HCAR1	5_prime_UTR_variant	0	4.223	NA	NA	NA	NA	UTR	.	.	FALSE	FALSE	A	G	6.63552e-06	6	6.27139e-06	1	3.07706	0.079	0.544294	0.397201	1.87779	0.17	5
12:122702649:A:T	chr12	122702649	A	T	chr12_122702649_A_T	PASS	1.09949e-06	2.19898e-06	909510	1	NM_177551.4	ENST00000328880	ENSG00000182782	protein_coding	HCAR2	missense_variant	0	24.9	0.304	deleterious(0)	possibly_damaging(0.74)	NA	MISSENSE	I/N	212	FALSE	FALSE	T	A	1.09949e-06	1	1.24707e-06	1	1.7559	0.19	-1.19762	0.888166	1.81824	0.18	1
12:122716170:C:T	chr12	122716170	C	T	chr12_122716170_C_T	PASS	7.69649e-06	6.59694e-06	909506	7	NM_006018.3	ENST00000528880	ENSG00000255398	protein_coding	HCAR3	missense_variant	3.0978e-05	20.9	0.11	tolerated(0.21)	benign(0.013)	NA	MISSENSE	E/K	190	FALSE	FALSE	T	C	7.69649e-06	7	7.48242e-06	1	0.430543	0.51	0.490062	0.362612	1.82649	0.18	6
12:122716382:G:A	chr12	122716382	G	A	chr12_122716382_G_A	PASS	1.42934e-05	2.19898e-06	909510	13	NM_006018.3	ENST00000528880	ENSG00000255398	protein_coding	HCAR3	missense_variant	0	24.1	0.623	tolerated(0.15)	probably_damaging(0.982)	NA	MISSENSE	T/M	119	FALSE	FALSE	A	G	1.42934e-05	13	8.72946e-06	1	2.23866	0.13	-0.454792	0.335734	1.83499	0.18	7
12:122716413:T:C	chr12	122716413	T	C	chr12_122716413_T_C	PASS	1.09949e-06	0	909512	1	NM_006018.3	ENST00000528880	ENSG00000255398	protein_coding	HCAR3	missense_variant	0	17.5	0.048	tolerated(0.2)	benign(0.262)	NA	MISSENSE	M/V	109	FALSE	FALSE	C	T	1.09949e-06	1	1.24706e-06	1	1.81927	0.18	-1.18977	0.888164	1.79448	0.18	1
12:122716591:C:G	chr12	122716591	C	G	chr12_122716591_C_G	PASS	1.31939e-05	0	909512	12	NM_006018.3	ENST00000528880	ENSG00000255398	protein_coding	HCAR3	synonymous_variant	0	9.986	NA	NA	NA	NA	SYN	L	49	FALSE	FALSE	G	C	1.31939e-05	12	1.37177e-05	1	1.51411	0.22	-0.355946	0.267798	1.76667	0.18	11
12:122716687:GTTC:G	chr12	122716687	GTTC	G	chr12_122716687_GTTC_G;chr12_122716687_G_C	PASS	2.19899e-05	2.19898e-06	909510	20	NM_006018.3	ENST00000528880	ENSG00000255398	protein_coding	HCAR3	inframe_deletion	1.54899e-05	17.53	NA	NA	NA	NA	INFRAME	KN/N	16-17	TRUE	TRUE	G	GTTC	2.19899e-05	20	1.8706e-05	1	1.26931	0.26	-0.308635	0.229336	1.81112	0.18	15
12:122729857:C:T	chr12	122729857	C	T	chr12_122729857_C_T	PASS	3.29849e-06	4.39796e-06	909508	3	NM_032554.4	ENST00000432564	ENSG00000196917	protein_coding	HCAR1	synonymous_variant	0	0.781	NA	NA	NA	NA	SYN	T	161	FALSE	FALSE	T	C	3.29849e-06	3	3.74121e-06	1	1.22608	0.27	0.689664	0.512783	1.80887	0.18	3
12:122730359:T:A	chr12	122730359	T	A	chr12_122730359_T_A;chr12_122730359_TC_T;chr12_122730360_C_T	PASS	5.50162e-06	0.00075645	908824	5	NM_032554.4	ENST00000432564	ENSG00000196917	protein_coding	HCAR1	5_prime_UTR_variant	0	7.8	NA	NA	NA	NA	UTR	.	.	TRUE	FALSE	A	T	5.50162e-06	5	6.24005e-06	1	2.53129	0.11	-0.526845	0.397203	1.7593	0.18	5
12:122702701:G:A	chr12	122702701	G	A	chr12_122702701_G_T;chr12_122702701_G_A	PASS	1.09949e-06	0	909512	1	NM_177551.4	ENST00000328880	ENSG00000182782	protein_coding	HCAR2	synonymous_variant	0	6.653	NA	NA	NA	NA	SYN	L	195	TRUE	FALSE	A	G	1.09949e-06	1	1.24706e-06	1	1.37013	0.24	-1.15504	0.888176	1.69119	0.19	1
12:122702862:T:C	chr12	122702862	T	C	chr12_122702862_T_C	PASS	6.59696e-06	2.19898e-06	909510	6	NM_177551.4	ENST00000328880	ENSG00000182782	protein_coding	HCAR2	missense_variant	1.54957e-05	9.876	0.057	tolerated(0.32)	benign(0.062)	NA	MISSENSE	N/S	141	FALSE	FALSE	C	T	6.59696e-06	6	6.23533e-06	1	2.3942	0.12	0.521828	0.3972	1.72598	0.19	5
12:122703058:G:A	chr12	122703058	G	A	chr12_122703058_G_A	PASS	4.39796e-06	0	909512	4	NM_177551.4	ENST00000328880	ENSG00000182782	protein_coding	HCAR2	synonymous_variant	0	7.753	NA	NA	NA	NA	SYN	L	76	FALSE	FALSE	A	G	4.39796e-06	4	3.74119e-06	1	1.13205	0.29	-0.666839	0.512785	1.69111	0.19	3
12:122715750:C:T	chr12	122715750	C	T	chr12_122715750_C_T	PASS	2.19955e-06	0.000257281	909278	2	NM_006018.3	ENST00000528880	ENSG00000255398	protein_coding	HCAR3	missense_variant	0	15.81	0.106	tolerated(0.2)	benign(0.055)	NA	MISSENSE	E/K	330	FALSE	FALSE	T	C	2.19955e-06	2	1.24733e-06	1	2.05723	0.15	-1.17232	0.888163	1.74223	0.19	1
12:122715981:G:A	chr12	122715981	G	A	chr12_122715981_G_A	PASS	4.48874e-06	0.020224	891118	4	NM_006018.3	ENST00000528880	ENSG00000255398	protein_coding	HCAR3	missense_variant	0	5.724	0.055	tolerated(1)	benign(0)	NA	MISSENSE	H/Y	253	FALSE	FALSE	A	G	4.48874e-06	4	3.81811e-06	1	1.41533	0.23	0.669757	0.512826	1.70567	0.19	3
12:122716687:G:C	chr12	122716687	G	C	chr12_122716687_GTTC_G;chr12_122716687_G_C	PASS	1.42934e-05	2.19898e-06	909510	13	NM_006018.3	ENST00000528880	ENSG00000255398	protein_coding	HCAR3	missense_variant	0	23.2	0.096	deleterious(0.02)	benign(0.142)	NA	MISSENSE	N/K	17	TRUE	FALSE	C	G	1.42934e-05	13	1.49648e-05	1	0.554891	0.46	-0.335372	0.256393	1.71097	0.19	12
12:122729286:T:C	chr12	122729286	T	C	chr12_122729286_T_C	PASS	3.30016e-06	0.000512363	909046	3	NM_032554.4	ENST00000432564	ENSG00000196917	protein_coding	HCAR1	3_prime_UTR_variant	0	0.101	NA	NA	NA	NA	UTR	.	.	FALSE	FALSE	C	T	3.30016e-06	3	2.49543e-06	1	1.36223	0.24	-0.827009	0.628028	1.73406	0.19	2
12:122729393:G:A	chr12	122729393	G	A	chr12_122729393_G_A	PASS	2.41889e-05	4.39796e-06	909508	22	NM_032554.4	ENST00000432564	ENSG00000196917	protein_coding	HCAR1	missense_variant	0	13.58	0.08	tolerated(0.08)	benign(0.037)	NA	MISSENSE	S/L	316	FALSE	FALSE	A	G	2.41889e-05	22	2.61885e-05	1	0.430195	0.51	0.252392	0.193819	1.69573	0.19	21
12:122730166:G:A	chr12	122730166	G	A	chr12_122730166_G_A	PASS	2.41888e-05	2.19898e-06	909510	22	NM_032554.4	ENST00000432564	ENSG00000196917	protein_coding	HCAR1	synonymous_variant	1.54885e-05	1.325	NA	NA	NA	NA	SYN	A	58	FALSE	FALSE	A	G	2.41888e-05	22	2.49413e-05	1	1.68501	0.19	0.262572	0.198608	1.74784	0.19	20
12:122730179:A:G	chr12	122730179	A	G	chr12_122730179_A_G	PASS	2.19899e-06	2.19898e-06	909510	2	NM_032554.4	ENST00000432564	ENSG00000196917	protein_coding	HCAR1	missense_variant	0	28.7	0.714	deleterious(0)	probably_damaging(1)	NA	MISSENSE	L/P	54	FALSE	FALSE	G	A	2.19899e-06	2	2.49413e-06	1	2.49602	0.11	-0.81546	0.628035	1.68592	0.19	2
12:122730302:G:T	chr12	122730302	G	T	chr12_122730302_G_A;chr12_122730302_G_T	PASS	5.49756e-06	1.97908e-05	909494	5	NM_032554.4	ENST00000432564	ENSG00000196917	protein_coding	HCAR1	missense_variant	0	16.81	0.035	tolerated(0.31)	benign(0.001)	NA	MISSENSE	T/N	13	TRUE	FALSE	T	G	5.49756e-06	5	4.98835e-06	1	3.26552	0.071	0.587852	0.444084	1.75228	0.19	4
12:122730434:C:T	chr12	122730434	C	T	chr12_122730434_C_T	PASS	2.87284e-06	0.234561	696176	2	NM_032554.4	ENST00000432564	ENSG00000196917	protein_coding	HCAR1	5_prime_UTR_variant	0	13.78	NA	NA	NA	NA	UTR	.	.	FALSE	FALSE	T	C	2.87284e-06	2	3.25641e-06	1	1.22491	0.27	-0.82933	0.628033	1.74377	0.19	3
12:122702960:A:G	chr12	122702960	A	G	chr12_122702960_A_G	PASS	0.000862474	0.00182296	907854	783	NM_177551.4	ENST00000328880	ENSG00000182782	protein_coding	HCAR2	synonymous_variant	0.000697804	9.837	NA	NA	NA	NA	SYN	A	108	FALSE	FALSE	G	A	0.000862474	783	0.000200931	1	2.52171	0.11	0.0895506	0.0700228	1.63553	0.2	161
12:122716023:C:T	chr12	122716023	C	T	chr12_122716023_C_T;chr12_122716016_ACAAAGACGATGGC_A;chr12_122716019_A_G;chr12_122716024_G_A;chr12_122716028_G_A	PASS	2.23355e-06	0.0154786	895434	2	NM_006018.3	ENST00000528880	ENSG00000255398	protein_coding	HCAR3	missense_variant	1.56294e-05	23	0.254	tolerated(0.22)	probably_damaging(0.924)	NA	MISSENSE	V/I	239	TRUE	FALSE	T	C	2.23355e-06	2	1.26654e-06	1	1.1841	0.28	1.13034	0.888162	1.61971	0.2	1
12:122716465:TG:T	chr12	122716465	TG	T	chr12_122716465_TG_T;chr12_122716466_G_C;chr12_122716465_T_C	PASS	0.00116558	9.89542e-05	909422	1060	NM_006018.3	ENST00000528880	ENSG00000255398	protein_coding	HCAR3	frameshift_variant	0.00137873	20.9	NA	NA	NA	LC	PTV	S/X	91	TRUE	TRUE	T	TG	0.00116558	1060	0.0012235	1	0.110052	0.74	-0.0366262	0.0283103	1.67377	0.2	981
12:122716641:C:G	chr12	122716641	C	G	chr12_122716641_C_G	PASS	2.74873e-05	2.19898e-06	909510	25	NM_006018.3	ENST00000528880	ENSG00000255398	protein_coding	HCAR3	missense_variant	4.64641e-05	3.128	0.041	tolerated(0.59)	benign(0.05)	NA	MISSENSE	V/L	33	FALSE	FALSE	G	C	2.74873e-05	25	3.11766e-05	1	2.9817	0.084	-0.227522	0.17764	1.64046	0.2	25
12:122729583:C:G	chr12	122729583	C	G	chr12_122729583_C_G;chr12_122729583_C_T	PASS	0.00046509	1.09949e-05	909502	423	NM_032554.4	ENST00000432564	ENSG00000196917	protein_coding	HCAR1	missense_variant	3.09818e-05	3.083	0.009	tolerated(0.29)	benign(0.078)	NA	MISSENSE	D/H	253	TRUE	FALSE	G	C	0.00046509	423	1.87059e-05	1	2.10438	0.15	-0.297219	0.229369	1.67913	0.2	15
12:122729785:G:A	chr12	122729785	G	A	chr12_122729785_G_A	PASS	1.0995e-06	8.79593e-06	909504	1	NM_032554.4	ENST00000432564	ENSG00000196917	protein_coding	HCAR1	synonymous_variant	0	10.78	NA	NA	NA	NA	SYN	F	185	FALSE	FALSE	A	G	1.0995e-06	1	1.24707e-06	1	1.51304	0.22	1.14317	0.888269	1.65627	0.2	1
