## Supplementary Tables for "Genetic impairment of ketone body signalling is a prevalent contributor to human metabolic dysfunction" (part 2 of 2)

### Sheet: S3 HCAR Trigs UKBB Exome Assoc (continued)
Supplementary Table 3. Single marker association analysis of HCAR locus for Triglycerides (Trigs) in UK Biobank
12:122729979:G:C	chr12	122729979	G	C	chr12_122729979_G_C;chr12_122729979_G_T	PASS	2.19899e-06	2.19898e-06	909510	2	NM_032554.4	ENST00000432564	ENSG00000196917	protein_coding	HCAR1	missense_variant	0	24.8	0.256	deleterious(0.01)	probably_damaging(0.992)	NA	MISSENSE	H/D	121	TRUE	FALSE	C	G	2.19899e-06	2	2.49413e-06	1	1.63098	0.2	-0.8051	0.628029	1.64339	0.2	2
12:122730313:G:T	chr12	122730313	G	T	chr12_122730313_G_T	PASS	3.29851e-06	1.09949e-05	909502	3	NM_032554.4	ENST00000432564	ENSG00000196917	protein_coding	HCAR1	synonymous_variant	0	4.622	NA	NA	NA	NA	SYN	I	9	FALSE	FALSE	T	G	3.29851e-06	3	3.74124e-06	1	1.68318	0.19	-0.654751	0.512783	1.63037	0.2	3
12:122730410:T:C	chr12	122730410	T	C	chr12_122730410_T_C	PASS	3.57154e-06	0.0764564	839974	3	NM_032554.4	ENST00000432564	ENSG00000196917	protein_coding	HCAR1	5_prime_UTR_variant	0	4.533	NA	NA	NA	NA	UTR	.	.	FALSE	FALSE	C	T	3.57154e-06	3	4.04946e-06	1	2.2086	0.14	0.659705	0.512782	1.65514	0.2	3
12:122702918:C:T	chr12	122702918	C	T	chr12_122702918_C_T	PASS	1.20944e-05	2.19898e-06	909510	11	NM_177551.4	ENST00000328880	ENSG00000182782	protein_coding	HCAR2	synonymous_variant	1.54967e-05	0.352	NA	NA	NA	NA	SYN	A	122	FALSE	FALSE	T	C	1.20944e-05	11	1.12236e-05	1	2.33415	0.13	-0.371157	0.296063	1.57162	0.21	9
12:122703202:T:C	chr12	122703202	T	C	chr12_122703202_T_C	PASS	2.19899e-06	2.19898e-06	909510	2	NM_177551.4	ENST00000328880	ENSG00000182782	protein_coding	HCAR2	missense_variant	0	6.81	0.024	tolerated(0.33)	benign(0.003)	NA	MISSENSE	K/E	28	FALSE	FALSE	C	T	2.19899e-06	2	2.49413e-06	1	1.51742	0.22	0.783456	0.628031	1.5562	0.21	2
12:122703311:G:A	chr12	122703311	G	A	chr12_122703311_G_A	PASS	0.000326582	0.000103352	909418	297	NM_177551.4	ENST00000328880	ENSG00000182782	protein_coding	HCAR2	5_prime_UTR_variant	7.74497e-05	2.57	NA	NA	NA	NA	UTR	.	.	FALSE	FALSE	A	G	0.000326582	297	4.24031e-05	1	2.27077	0.13	-0.192786	0.152361	1.60105	0.21	34
12:122715906:T:C	chr12	122715906	T	C	chr12_122715906_T_C	PASS	1.10745e-06	0.00718627	902976	1	NM_006018.3	ENST00000528880	ENSG00000255398	protein_coding	HCAR3	missense_variant	0	11.01	0.015	tolerated(0.64)	benign(0.041)	NA	MISSENSE	I/V	278	FALSE	FALSE	C	T	1.10745e-06	1	1.25522e-06	1	1.05831	0.3	-1.11316	0.888164	1.57083	0.21	1
12:122716278:T:C	chr12	122716278	T	C	chr12_122716278_T_C	PASS	1.0995e-06	8.79593e-06	909504	1	NM_006018.3	ENST00000528880	ENSG00000255398	protein_coding	HCAR3	missense_variant	0	0.001	0.105	tolerated(1)	benign(0.001)	NA	MISSENSE	I/V	154	FALSE	FALSE	C	T	1.0995e-06	1	1.24707e-06	1	1.67185	0.2	-1.12458	0.888163	1.60322	0.21	1
12:122716469:C:A	chr12	122716469	C	A	chr12_122716469_C_T;chr12_122716469_C_A	PASS	4.39797e-06	2.19898e-06	909510	4	NM_006018.3	ENST00000528880	ENSG00000255398	protein_coding	HCAR3	missense_variant	0	9.3	0.048	tolerated(0.14)	benign(0.33)	NA	MISSENSE	R/L	90	TRUE	FALSE	A	C	4.39797e-06	4	4.98827e-06	1	2.27166	0.13	-0.561087	0.444098	1.59626	0.21	4
12:122716816:G:C	chr12	122716816	G	C	chr12_122716816_G_T;chr12_122716816_G_A;chr12_122716816_G_C	PASS	1.10613e-06	0.00600102	904054	1	NM_006018.3	ENST00000528880	ENSG00000255398	protein_coding	HCAR3	upstream_gene_variant	0	5.984	NA	NA	NA	NA	INTERGENIC	.	.	TRUE	FALSE	C	G	1.10613e-06	1	1.25445e-06	1	2.09597	0.15	-1.11103	0.888164	1.56481	0.21	1
12:122729205:A:G	chr12	122729205	A	G	chr12_122729205_A_G	PASS	1.32874e-06	0.172532	752592	1	NM_032554.4	ENST00000432564	ENSG00000196917	protein_coding	HCAR1	3_prime_UTR_variant	0	7.13	NA	NA	NA	NA	UTR	.	.	FALSE	FALSE	G	A	1.32874e-06	1	1.50657e-06	1	0.708284	0.4	-1.1131	0.888161	1.57066	0.21	1
12:122729692:C:T	chr12	122729692	C	T	chr12_122729692_C_T	PASS	1.09949e-06	0	909512	1	NM_032554.4	ENST00000432564	ENSG00000196917	protein_coding	HCAR1	synonymous_variant	0	8.157	NA	NA	NA	NA	SYN	K	216	FALSE	FALSE	T	C	1.09949e-06	1	1.24706e-06	1	1.06043	0.3	-1.11097	0.888167	1.56465	0.21	1
12:122702481:A:G	chr12	122702481	A	G	chr12_122702481_A_G	PASS	1.20946e-05	1.75919e-05	909496	11	NM_177551.4	ENST00000328880	ENSG00000182782	protein_coding	HCAR2	missense_variant	0	1.962	0.088	tolerated(0.55)	benign(0.001)	NA	MISSENSE	V/A	268	FALSE	FALSE	G	A	1.20946e-05	11	1.24708e-05	1	1.39366	0.24	-0.341049	0.280869	1.47443	0.22	10
12:122702981:C:T	chr12	122702981	C	T	chr12_122702981_C_T	PASS	1.09949e-06	2.19898e-06	909510	1	NM_177551.4	ENST00000328880	ENSG00000182782	protein_coding	HCAR2	synonymous_variant	0	6.685	NA	NA	NA	NA	SYN	R	101	FALSE	FALSE	T	C	1.09949e-06	1	1.24707e-06	1	0.661445	0.42	1.08386	0.888176	1.48919	0.22	1
12:122715988:C:T	chr12	122715988	C	T	chr12_122715988_C_T	PASS	2.22125e-06	0.0100252	900394	2	NM_006018.3	ENST00000528880	ENSG00000255398	protein_coding	HCAR3	synonymous_variant	0	7.754	NA	NA	NA	NA	SYN	V	250	FALSE	FALSE	T	C	2.22125e-06	2	2.5192e-06	1	1.21733	0.27	-0.541923	0.444084	1.48917	0.22	2
12:122716167:C:A	chr12	122716167	C	A	chr12_122716167_C_A	PASS	1.31939e-05	4.39796e-06	909508	12	NM_006018.3	ENST00000528880	ENSG00000255398	protein_coding	HCAR3	missense_variant	0	15.63	0.043	tolerated(0.33)	benign(0.141)	NA	MISSENSE	A/S	191	FALSE	FALSE	A	C	1.31939e-05	12	1.49648e-05	1	2.07824	0.15	0.317867	0.256394	1.537	0.22	12
12:122716686:A:G	chr12	122716686	A	G	chr12_122716686_A_G	PASS	7.47654e-05	0	909512	68	NM_006018.3	ENST00000528880	ENSG00000255398	protein_coding	HCAR3	missense_variant	0	25.6	0.417	deleterious(0.01)	probably_damaging(0.987)	NA	MISSENSE	C/R	18	FALSE	FALSE	G	A	7.47654e-05	68	1.24706e-06	1	1.5957	0.21	-1.09492	0.888287	1.51934	0.22	1
12:122729467:C:T	chr12	122729467	C	T	chr12_122729467_C_T	PASS	4.39798e-06	4.39796e-06	909508	4	NM_032554.4	ENST00000432564	ENSG00000196917	protein_coding	HCAR1	synonymous_variant	0	6.334	NA	NA	NA	NA	SYN	K	291	FALSE	FALSE	T	C	4.39798e-06	4	3.7412e-06	1	2.18059	0.14	0.627523	0.512787	1.49756	0.22	3
12:122729646:A:C	chr12	122729646	A	C	chr12_122729646_A_C	PASS	4.39816e-06	4.39796e-05	909472	4	NM_032554.4	ENST00000432564	ENSG00000196917	protein_coding	HCAR1	missense_variant	0	16.27	0.289	deleterious(0.04)	benign(0.068)	NA	MISSENSE	C/G	232	FALSE	FALSE	C	A	4.39816e-06	4	2.49424e-06	1	2.41203	0.12	0.774859	0.628031	1.52224	0.22	2
12:122730058:C:G	chr12	122730058	C	G	chr12_122730058_C_G;chr12_122730058_C_T;chr12_122730058_C_A	PASS	4.50791e-05	0	909512	41	NM_032554.4	ENST00000432564	ENSG00000196917	protein_coding	HCAR1	synonymous_variant	0	2.8	NA	NA	NA	NA	SYN	T	94	TRUE	FALSE	G	C	4.50791e-05	41	2.49413e-06	1	1.75201	0.19	-0.778017	0.628031	1.53467	0.22	2
12:122730107:C:T	chr12	122730107	C	T	chr12_122730108_G_T;chr12_122730107_CGTCTGAG_C;chr12_122730110_C_T;chr12_122730109_T_A;chr12_122730107_C_T	PASS	1.09954e-06	4.61786e-05	909470	1	NM_032554.4	ENST00000432564	ENSG00000196917	protein_coding	HCAR1	missense_variant	0	5.468	0.079	tolerated(0.48)	benign(0.001)	NA	MISSENSE	R/H	78	TRUE	FALSE	T	C	1.09954e-06	1	1.24712e-06	1	1.18442	0.28	1.09998	0.888164	1.53386	0.22	1
12:122730253:G:A	chr12	122730253	G	A	chr12_122730253_G_A;chr12_122730253_G_T	PASS	4.50804e-05	2.85868e-05	909486	41	NM_032554.4	ENST00000432564	ENSG00000196917	protein_coding	HCAR1	synonymous_variant	0	0.48	NA	NA	NA	NA	SYN	G	29	TRUE	FALSE	A	G	4.50804e-05	41	4.98839e-06	1	0.521518	0.47	-0.542928	0.444086	1.49469	0.22	4
12:122730260:A:G	chr12	122730260	A	G	chr12_122730260_A_G	PASS	1.0995e-06	4.39796e-06	909508	1	NM_032554.4	ENST00000432564	ENSG00000196917	protein_coding	HCAR1	missense_variant	0	22.7	0.133	deleterious(0)	benign(0.213)	NA	MISSENSE	V/A	27	FALSE	FALSE	G	A	1.0995e-06	1	1.24707e-06	1	0.632331	0.43	-1.10043	0.888196	1.535	0.22	1
12:122702362:A:C	chr12	122702362	A	C	chr12_122702362_A_C	PASS	5.4975e-06	8.79593e-06	909504	5	NM_177551.4	ENST00000328880	ENSG00000182782	protein_coding	HCAR2	missense_variant	0	3.554	0.033	tolerated(0.22)	benign(0.111)	NA	MISSENSE	L/V	308	FALSE	FALSE	C	A	5.4975e-06	5	6.23538e-06	1	1.36699	0.24	0.481054	0.397227	1.46659	0.23	5
12:122702570:G:A	chr12	122702570	G	A	chr12_122702570_G_A	PASS	3.29852e-06	1.31939e-05	909500	3	NM_177551.4	ENST00000328880	ENSG00000182782	protein_coding	HCAR2	synonymous_variant	1.54832e-05	0.569	NA	NA	NA	NA	SYN	I	238	FALSE	FALSE	A	G	3.29852e-06	3	2.49416e-06	1	0.321951	0.57	0.753446	0.628027	1.43928	0.23	2
12:122702882:G:A	chr12	122702882	G	A	chr12_122702882_G_A	PASS	5.49749e-06	6.59694e-06	909506	5	NM_177551.4	ENST00000328880	ENSG00000182782	protein_coding	HCAR2	synonymous_variant	4.64698e-05	0.257	NA	NA	NA	NA	SYN	H	134	FALSE	FALSE	A	G	5.49749e-06	5	2.49414e-06	1	0.584939	0.44	-0.7503	0.628026	1.4273	0.23	2
12:122703328:C:T	chr12	122703328	C	T	chr12_122703328_C_T	PASS	9.89661e-06	0.000120944	909402	9	NM_177551.4	ENST00000328880	ENSG00000182782	protein_coding	HCAR2	5_prime_UTR_variant	0	6.431	NA	NA	NA	NA	UTR	.	.	FALSE	FALSE	T	C	9.89661e-06	9	9.9776e-06	1	1.69531	0.19	-0.378423	0.314018	1.45227	0.23	8
12:122716045:G:A	chr12	122716045	G	A	chr12_122716045_G_A	PASS	1.10111e-06	0.00146892	908176	1	NM_006018.3	ENST00000528880	ENSG00000255398	protein_coding	HCAR3	synonymous_variant	0	9.592	NA	NA	NA	NA	SYN	T	231	FALSE	FALSE	A	G	1.10111e-06	1	1.24882e-06	1	1.66275	0.2	-1.05979	0.88817	1.42379	0.23	1
12:122729635:G:T	chr12	122729635	G	T	chr12_122729635_G_T	PASS	2.199e-06	8.79593e-06	909504	2	NM_032554.4	ENST00000432564	ENSG00000196917	protein_coding	HCAR1	synonymous_variant	0	5.115	NA	NA	NA	NA	SYN	P	235	FALSE	FALSE	T	G	2.199e-06	2	2.49415e-06	1	3.23079	0.072	0.746365	0.628026	1.41237	0.23	2
12:122729693:T:TTCA	chr12	122729693	T	TTCA	chr12_122729693_T_TTCA	PASS	6.48699e-05	0	909512	59	NM_032554.4	ENST00000432564	ENSG00000196917	protein_coding	HCAR1	inframe_insertion	3.09866e-05	12.16	NA	NA	NA	NA	INFRAME	K/MK	216	FALSE	TRUE	TTCA	T	6.48699e-05	59	6.60943e-05	1	0.673359	0.41	-0.147219	0.122009	1.45594	0.23	53
12:122729951:C:T	chr12	122729951	C	T	chr12_122729951_C_G;chr12_122729951_C_T	PASS	1.64925e-05	1.09949e-05	909502	15	NM_032554.4	ENST00000432564	ENSG00000196917	protein_coding	HCAR1	missense_variant	0	15.27	0.15	tolerated(0.19)	benign(0.025)	NA	MISSENSE	R/Q	130	TRUE	FALSE	T	C	1.64925e-05	15	1.24708e-05	1	2.99951	0.083	-0.336148	0.280866	1.4324	0.23	10
12:122730136:C:T	chr12	122730136	C	T	chr12_122730136_C_T	PASS	4.39797e-06	2.19898e-06	909510	4	NM_032554.4	ENST00000432564	ENSG00000196917	protein_coding	HCAR1	synonymous_variant	0	10.51	NA	NA	NA	NA	SYN	L	68	FALSE	FALSE	T	C	4.39797e-06	4	4.98827e-06	1	0.559248	0.45	-0.533026	0.444086	1.44067	0.23	4
12:122730310:C:T	chr12	122730310	C	T	chr12_122730310_C_T	PASS	2.19899e-06	2.19898e-06	909510	2	NM_032554.4	ENST00000432564	ENSG00000196917	protein_coding	HCAR1	synonymous_variant	0	7.55	NA	NA	NA	NA	SYN	E	10	FALSE	FALSE	T	C	2.19899e-06	2	2.49413e-06	1	0.403301	0.53	-0.758933	0.62803	1.46031	0.23	2
12:122702142:C:T	chr12	122702142	C	T	chr12_122702142_C_T	PASS	1.09953e-06	3.29847e-05	909482	1	NM_177551.4	ENST00000328880	ENSG00000182782	protein_coding	HCAR2	3_prime_UTR_variant	0	5.829	NA	NA	NA	NA	UTR	.	.	FALSE	FALSE	T	C	1.09953e-06	1	1.24709e-06	1	1.08638	0.3	-1.05053	0.888168	1.39901	0.24	1
12:122702758:A:C	chr12	122702758	A	C	chr12_122702758_A_C	PASS	2.19898e-06	0	909512	2	NM_177551.4	ENST00000328880	ENSG00000182782	protein_coding	HCAR2	missense_variant	0	0.001	0.044	tolerated(0.49)	benign(0.062)	NA	MISSENSE	L/V	176	FALSE	FALSE	C	A	2.19898e-06	2	2.49413e-06	1	1.08582	0.3	-0.732525	0.628032	1.36044	0.24	2
12:122702933:G:T	chr12	122702933	G	T	chr12_122702933_G_T;chr12_122702933_G_A	PASS	1.31939e-05	2.19898e-06	909510	12	NM_177551.4	ENST00000328880	ENSG00000182782	protein_coding	HCAR2	missense_variant	1.54914e-05	26.2	0.276	deleterious(0)	probably_damaging(0.967)	NA	MISSENSE	F/L	117	TRUE	FALSE	T	G	1.31939e-05	12	1.37177e-05	1	3.67066	0.055	-0.313493	0.267797	1.3704	0.24	11
12:122702982:C:G	chr12	122702982	C	G	chr12_122702982_C_G;chr12_122702982_C_T	PASS	2.19899e-06	2.19898e-06	909510	2	NM_177551.4	ENST00000328880	ENSG00000182782	protein_coding	HCAR2	missense_variant	0	24.2	0.646	deleterious(0)	probably_damaging(0.997)	NA	MISSENSE	R/P	101	TRUE	FALSE	G	C	2.19899e-06	2	2.49413e-06	1	2.55372	0.11	-0.731696	0.62803	1.35738	0.24	2
12:122703028:T:C	chr12	122703028	T	C	chr12_122703028_T_C;chr12_122703028_T_G	PASS	3.29847e-06	0	909512	3	NM_177551.4	ENST00000328880	ENSG00000182782	protein_coding	HCAR2	missense_variant	0	18.32	0.338	tolerated(0.51)	possibly_damaging(0.9)	NA	MISSENSE	N/D	86	TRUE	FALSE	C	T	3.29847e-06	3	3.74119e-06	1	0.346652	0.56	-0.597511	0.512785	1.35776	0.24	3
12:122703241:T:G	chr12	122703241	T	G	chr12_122703241_T_G;chr12_122703241_T_C	PASS	7.69644e-06	0	909512	7	NM_177551.4	ENST00000328880	ENSG00000182782	protein_coding	HCAR2	missense_variant	0	1.039	0.05	tolerated(0.06)	benign(0.021)	NA	MISSENSE	K/Q	15	TRUE	FALSE	G	T	7.69644e-06	7	8.72944e-06	1	2.41779	0.12	-0.396629	0.335702	1.39593	0.24	7
12:122715930:G:T	chr12	122715930	G	T	chr12_122715930_G_T;chr12_122715930_G_A	PASS	2.22669e-06	0.0124418	898196	2	NM_006018.3	ENST00000528880	ENSG00000255398	protein_coding	HCAR3	missense_variant	0	9.217	0.03	tolerated(0.29)	benign(0.018)	NA	MISSENSE	R/S	270	TRUE	FALSE	T	G	2.22669e-06	2	2.5233e-06	1	0.858948	0.35	-0.742764	0.628034	1.39874	0.24	2
12:122716240:C:A	chr12	122716240	C	A	chr12_122716239_ACTT_A;chr12_122716239_A_T;chr12_122716240_C_A;chr12_122716239_A_G	PASS	1.0995e-06	8.79593e-06	909504	1	NM_006018.3	ENST00000528880	ENSG00000255398	protein_coding	HCAR3	missense_variant	0	0.001	0.07	tolerated(0.77)	benign(0.006)	NA	MISSENSE	K/N	166	TRUE	FALSE	A	C	1.0995e-06	1	1.24707e-06	1	0.342664	0.56	1.03696	0.888167	1.36312	0.24	1
12:122716344:G:T	chr12	122716344	G	T	chr12_122716344_G_T	PASS	6.59697e-06	4.39796e-06	909508	6	NM_006018.3	ENST00000528880	ENSG00000255398	protein_coding	HCAR3	missense_variant	0	25.8	0.522	deleterious(0)	probably_damaging(1)	NA	MISSENSE	P/T	132	FALSE	FALSE	T	G	6.59697e-06	6	7.4824e-06	1	2.34358	0.13	-0.425073	0.362593	1.37433	0.24	6
12:122716355:C:T	chr12	122716355	C	T	chr12_122716355_C_T;chr12_122716355_C_G	PASS	1.53929e-05	4.39796e-06	909508	14	NM_006018.3	ENST00000528880	ENSG00000255398	protein_coding	HCAR3	missense_variant	3.09885e-05	24	0.144	deleterious(0.01)	probably_damaging(0.936)	NA	MISSENSE	R/Q	128	TRUE	FALSE	T	C	1.53929e-05	14	8.72946e-06	1	2.75502	0.097	0.392993	0.335702	1.37045	0.24	7
12:122716472:C:T	chr12	122716472	C	T	chr12_122716472_C_T	PASS	1.31939e-05	0	909512	12	NM_006018.3	ENST00000528880	ENSG00000255398	protein_coding	HCAR3	missense_variant	0	15.09	0.148	deleterious(0.03)	benign(0.187)	NA	MISSENSE	R/Q	89	FALSE	FALSE	T	C	1.31939e-05	12	1.24706e-05	1	0.192382	0.66	-0.328051	0.280874	1.36414	0.24	10
12:122729528:C:G	chr12	122729528	C	G	chr12_122729528_C_G	PASS	1.09951e-06	1.97908e-05	909494	1	NM_032554.4	ENST00000432564	ENSG00000196917	protein_coding	HCAR1	missense_variant	0	25.5	0.69	deleterious(0)	probably_damaging(1)	NA	MISSENSE	S/T	271	FALSE	FALSE	G	C	1.09951e-06	1	1.24708e-06	1	1.30556	0.25	1.04866	0.888164	1.39406	0.24	1
12:122729699:C:T	chr12	122729699	C	T	chr12_122729699_C_T;chr12_122729699_C_G;chr12_122729699_C_A	PASS	3.29847e-06	0	909512	3	NM_032554.4	ENST00000432564	ENSG00000196917	protein_coding	HCAR1	missense_variant	1.54904e-05	25.6	0.187	deleterious(0)	possibly_damaging(0.906)	NA	MISSENSE	R/Q	214	TRUE	FALSE	T	C	3.29847e-06	3	2.49413e-06	1	1.05424	0.3	-0.738344	0.628029	1.38216	0.24	2
12:122702716:C:T	chr12	122702716	C	T	chr12_122702716_C_T;chr12_122702716_C_G	PASS	6.59694e-06	0	909512	6	NM_177551.4	ENST00000328880	ENSG00000182782	protein_coding	HCAR2	missense_variant	0	17.62	0.108	tolerated(0.22)	benign(0.007)	NA	MISSENSE	E/K	190	TRUE	FALSE	T	C	6.59694e-06	6	7.48238e-06	1	0.249917	0.62	0.416384	0.362595	1.3187	0.25	6
12:122703046:G:A	chr12	122703046	G	A	chr12_122703046_G_A	PASS	2.41888e-05	0	909512	22	NM_177551.4	ENST00000328880	ENSG00000182782	protein_coding	HCAR2	synonymous_variant	0	6.817	NA	NA	NA	NA	SYN	L	80	FALSE	FALSE	A	G	2.41888e-05	22	2.24471e-05	1	1.14878	0.28	0.240237	0.20935	1.31685	0.25	18
12:122703052:T:A	chr12	122703052	T	A	chr12_122703052_T_A	PASS	2.74873e-05	0	909512	25	NM_177551.4	ENST00000328880	ENSG00000182782	protein_coding	HCAR2	missense_variant	6.19636e-05	14.9	0.082	tolerated(0.52)	benign(0.029)	NA	MISSENSE	I/F	78	FALSE	FALSE	A	T	2.74873e-05	25	2.61883e-05	1	1.46342	0.23	-0.222327	0.193825	1.31572	0.25	21
12:122715522:A:G	chr12	122715522	A	G	chr12_122715522_A_G;chr12_122715522_A_T	PASS	0.00784748	0.0394233	873656	6856	NM_006018.3	ENST00000528880	ENSG00000255398	protein_coding	HCAR3	3_prime_UTR_variant	0.0251194	0.055	NA	NA	NA	NA	UTR	.	.	TRUE	FALSE	G	A	0.00784748	6856	0.0081229	1	1.01956	0.31	-0.0126823	0.0110506	1.31713	0.25	6514
12:122716054:T:G	chr12	122716054	T	G	chr12_122716054_T_G	PASS	1.1002e-06	0.000644302	908926	1	NM_006018.3	ENST00000528880	ENSG00000255398	protein_coding	HCAR3	missense_variant	0	22.2	0.293	deleterious(0)	probably_damaging(0.992)	NA	MISSENSE	R/S	228	FALSE	FALSE	G	T	1.1002e-06	1	1.24782e-06	1	0.619383	0.43	-1.02327	0.888164	1.32736	0.25	1
12:122716073:C:G	chr12	122716073	C	G	chr12_122716073_C_G;chr12_122716073_C_T	PASS	3.63017e-05	0.000510164	909048	33	NM_006018.3	ENST00000528880	ENSG00000255398	protein_coding	HCAR3	missense_variant	1.5539e-05	22	0.104	deleterious(0.01)	probably_damaging(0.964)	NA	MISSENSE	R/P	222	TRUE	FALSE	G	C	3.63017e-05	33	4.11734e-05	1	0.215666	0.64	-0.176414	0.154618	1.3018	0.25	33
12:122716372:C:T	chr12	122716372	C	T	chr12_122716372_C_G;chr12_122716372_C_T	PASS	1.42935e-05	8.79593e-06	909504	13	NM_006018.3	ENST00000528880	ENSG00000255398	protein_coding	HCAR3	synonymous_variant	3.1001e-05	2.392	NA	NA	NA	NA	SYN	A	122	TRUE	FALSE	T	C	1.42935e-05	13	1.24707e-05	1	2.71997	0.099	0.320761	0.28087	1.30423	0.25	10
12:122716391:A:G	chr12	122716391	A	G	chr12_122716391_A_G	PASS	3.29847e-06	0	909512	3	NM_006018.3	ENST00000528880	ENSG00000255398	protein_coding	HCAR3	missense_variant	0	21.2	0.051	tolerated(0.07)	benign(0.444)	NA	MISSENSE	I/T	116	FALSE	FALSE	G	A	3.29847e-06	3	3.74119e-06	1	0.927967	0.34	-0.586426	0.512787	1.30783	0.25	3
12:122716414:G:A	chr12	122716414	G	A	chr12_122716414_G_A	PASS	8.79596e-06	4.39796e-06	909508	8	NM_006018.3	ENST00000528880	ENSG00000255398	protein_coding	HCAR3	synonymous_variant	4.649e-05	9.343	NA	NA	NA	NA	SYN	A	108	FALSE	FALSE	A	G	8.79596e-06	8	8.72946e-06	1	2.693	0.1	-0.388415	0.335698	1.33873	0.25	7
12:122716478:T:G	chr12	122716478	T	G	chr12_122716478_T_A;chr12_122716478_T_G	PASS	1.09949e-06	2.19898e-06	909510	1	NM_006018.3	ENST00000528880	ENSG00000255398	protein_coding	HCAR3	missense_variant	0	24	0.238	deleterious(0.03)	probably_damaging(0.998)	NA	MISSENSE	Y/S	87	TRUE	FALSE	G	T	1.09949e-06	1	1.24706e-06	1	0.613843	0.43	1.02757	0.888161	1.33857	0.25	1
12:122716731:G:A	chr12	122716731	G	A	chr12_122716731_G_A	PASS	8.79635e-05	4.83776e-05	909468	80	NM_006018.3	ENST00000528880	ENSG00000255398	protein_coding	HCAR3	missense_variant	0.000108446	7.182	0.091	tolerated_low_confidence(0.06)	benign(0)	NA	MISSENSE	R/W	3	FALSE	FALSE	A	G	8.79635e-05	80	8.60514e-05	1	1.03133	0.31	-0.123974	0.106933	1.34413	0.25	69
12:122729689:C:T	chr12	122729689	C	T	chr12_122729689_C_T	PASS	2.19898e-06	0	909512	2	NM_032554.4	ENST00000432564	ENSG00000196917	protein_coding	HCAR1	synonymous_variant	0	8.452	NA	NA	NA	NA	SYN	K	217	FALSE	FALSE	T	C	2.19898e-06	2	2.49413e-06	1	1.95695	0.16	0.721782	0.628025	1.32087	0.25	2
12:122729752:G:T	chr12	122729752	G	T	chr12_122729752_G_T	PASS	3.29849e-06	6.59694e-06	909506	3	NM_032554.4	ENST00000432564	ENSG00000196917	protein_coding	HCAR1	synonymous_variant	0	8.171	NA	NA	NA	NA	SYN	S	196	FALSE	FALSE	T	G	3.29849e-06	3	2.49414e-06	1	0.45432	0.5	-0.722267	0.628089	1.32237	0.25	2
12:122729778:G:T	chr12	122729778	G	T	chr12_122729778_G_T;chr12_122729778_G_A	PASS	3.29852e-06	1.31939e-05	909500	3	NM_032554.4	ENST00000432564	ENSG00000196917	protein_coding	HCAR1	missense_variant	0	24.7	0.455	deleterious(0)	probably_damaging(0.994)	NA	MISSENSE	P/T	188	TRUE	FALSE	T	G	3.29852e-06	3	2.49416e-06	1	0.454325	0.5	-0.722271	0.628089	1.32238	0.25	2
12:122729824:C:T	chr12	122729824	C	T	chr12_122729824_C_T	PASS	7.69644e-06	0	909512	7	NM_032554.4	ENST00000432564	ENSG00000196917	protein_coding	HCAR1	synonymous_variant	1.54895e-05	0.191	NA	NA	NA	NA	SYN	S	172	FALSE	FALSE	T	C	7.69644e-06	7	3.74119e-06	1	1.90713	0.17	0.586639	0.512794	1.30875	0.25	3
12:122702169:A:G	chr12	122702169	A	G	chr12_122702169_A_G	PASS	4.39804e-06	1.75919e-05	909496	4	NM_177551.4	ENST00000328880	ENSG00000182782	protein_coding	HCAR2	3_prime_UTR_variant	1.54899e-05	5.753	NA	NA	NA	NA	UTR	.	.	FALSE	FALSE	G	A	4.39804e-06	4	4.98827e-06	1	0.920191	0.34	-0.496722	0.444083	1.25112	0.26	4
12:122702380:G:A	chr12	122702380	G	A	chr12_122702380_G_A	PASS	4.39856e-05	0.000136337	909388	40	NM_177551.4	ENST00000328880	ENSG00000182782	protein_coding	HCAR2	missense_variant	3.09751e-05	19.69	0.041	tolerated(0.34)	benign(0.093)	NA	MISSENSE	P/S	302	FALSE	FALSE	A	G	4.39856e-05	40	4.73951e-05	1	0.438772	0.51	-0.161135	0.144101	1.25039	0.26	38
12:122702620:G:A	chr12	122702620	G	A	chr12_122702620_G_A	PASS	1.0995e-06	8.79593e-06	909504	1	NM_177551.4	ENST00000328880	ENSG00000182782	protein_coding	HCAR2	missense_variant	0	21.9	0.157	deleterious(0)	probably_damaging(0.979)	NA	MISSENSE	R/W	222	FALSE	FALSE	A	G	1.0995e-06	1	1.24707e-06	1	1.58257	0.21	-0.99098	0.888237	1.24472	0.26	1
12:122703214:C:T	chr12	122703214	C	T	chr12_122703214_C_G;chr12_122703214_C_T	PASS	1.09949e-06	0	909512	1	NM_177551.4	ENST00000328880	ENSG00000182782	protein_coding	HCAR2	missense_variant	0	7.139	0.096	tolerated(0.24)	benign(0.018)	NA	MISSENSE	D/N	24	TRUE	FALSE	T	C	1.09949e-06	1	1.24706e-06	1	0.587276	0.44	-1.00993	0.888165	1.293	0.26	1
12:122716524:C:G	chr12	122716524	C	G	chr12_122716524_C_G	PASS	1.09949e-06	0	909512	1	NM_006018.3	ENST00000528880	ENSG00000255398	protein_coding	HCAR3	missense_variant	0	25.3	0.861	deleterious(0)	probably_damaging(1)	NA	MISSENSE	A/P	72	FALSE	FALSE	G	C	1.09949e-06	1	1.24706e-06	1	1.36407	0.24	-1.0063	0.888162	1.28371	0.26	1
12:122716665:A:T	chr12	122716665	A	T	chr12_122716665_A_T	PASS	1.09949e-06	0	909512	1	NM_006018.3	ENST00000528880	ENSG00000255398	protein_coding	HCAR3	missense_variant	1.5489e-05	2.913	0.023	tolerated(0.48)	benign(0.003)	NA	MISSENSE	F/I	25	FALSE	FALSE	T	A	1.09949e-06	1	1.24706e-06	1	0.644249	0.42	0.996383	0.88817	1.25852	0.26	1
12:122716832:G:A	chr12	122716832	G	A	chr12_122716832_G_A	PASS	3.39089e-06	0.0272542	884724	3	NM_006018.3	ENST00000528880	ENSG00000255398	protein_coding	HCAR3	upstream_gene_variant	3.10395e-05	12.03	NA	NA	NA	NA	INTERGENIC	.	.	FALSE	FALSE	A	G	3.39089e-06	3	1.28157e-06	1	1.37824	0.24	-1.01044	0.888293	1.29392	0.26	1
12:122729245:C:T	chr12	122729245	C	T	chr12_122729245_C_T;chr12_122729245_C_G	PASS	9.96228e-06	0.00671129	903408	9	NM_032554.4	ENST00000432564	ENSG00000196917	protein_coding	HCAR1	3_prime_UTR_variant	0	0.06	NA	NA	NA	NA	UTR	.	.	TRUE	FALSE	T	C	9.96228e-06	9	8.78845e-06	1	1.18828	0.28	0.375744	0.335701	1.25279	0.26	7
12:122730282:G:C	chr12	122730282	G	C	chr12_122730282_G_C	PASS	1.86916e-05	1.31939e-05	909500	17	NM_032554.4	ENST00000432564	ENSG00000196917	protein_coding	HCAR1	missense_variant	0	23.9	0.276	deleterious(0.01)	possibly_damaging(0.858)	NA	MISSENSE	P/A	20	FALSE	FALSE	C	G	1.86916e-05	17	2.12003e-05	1	1.03998	0.31	0.242638	0.215419	1.26867	0.26	17
12:122702700:A:G	chr12	122702700	A	G	chr12_122702700_A_G	PASS	4.39796e-06	0	909512	4	NM_177551.4	ENST00000328880	ENSG00000182782	protein_coding	HCAR2	missense_variant	0	26.3	0.324	deleterious(0)	probably_damaging(0.996)	NA	MISSENSE	L/P	195	FALSE	FALSE	G	A	4.39796e-06	4	4.98825e-06	1	0.281642	0.6	-0.492976	0.444084	1.23232	0.27	4
12:122703070:C:T	chr12	122703070	C	T	chr12_122703070_C_T	PASS	2.19898e-06	0	909512	2	NM_177551.4	ENST00000328880	ENSG00000182782	protein_coding	HCAR2	missense_variant	0	25.2	0.816	deleterious(0.01)	probably_damaging(0.999)	NA	MISSENSE	A/T	72	FALSE	FALSE	T	C	2.19898e-06	2	2.49413e-06	1	1.47029	0.23	-0.696222	0.628039	1.22892	0.27	2
12:122703233:GTTC:G	chr12	122703233	GTTC	G	chr12_122703233_GTTC_G;chr12_122703233_G_C;chr12_122703233_G_A	PASS	5.49748e-06	4.39796e-06	909508	5	NM_177551.4	ENST00000328880	ENSG00000182782	protein_coding	HCAR2	inframe_deletion	0	16.92	NA	NA	NA	NA	INFRAME	KN/N	16-17	TRUE	TRUE	G	GTTC	5.49748e-06	5	1.24707e-06	1	0.367786	0.54	-0.988008	0.888918	1.23537	0.27	1
12:122715744:T:A	chr12	122715744	T	A	chr12_122715744_T_A	PASS	1.09979e-06	0.000274873	909262	1	NM_006018.3	ENST00000528880	ENSG00000255398	protein_coding	HCAR3	missense_variant	0	17.12	0.097	tolerated(0.27)	benign(0.003)	NA	MISSENSE	T/S	332	FALSE	FALSE	A	T	1.09979e-06	1	1.24737e-06	1	0.520044	0.47	-0.975254	0.888181	1.20568	0.27	1
12:122716161:A:C	chr12	122716161	A	C	chr12_122716161_A_C	PASS	1.42935e-05	8.79593e-06	909504	13	NM_006018.3	ENST00000528880	ENSG00000255398	protein_coding	HCAR3	missense_variant	0	26.7	0.526	deleterious(0)	probably_damaging(0.988)	NA	MISSENSE	F/V	193	FALSE	FALSE	C	A	1.42935e-05	13	1.49648e-05	1	1.28667	0.26	0.28026	0.2564	1.19477	0.27	12
12:122716469:C:T	chr12	122716469	C	T	chr12_122716469_C_T;chr12_122716469_C_A	PASS	0.000136337	4.39796e-06	909508	124	NM_006018.3	ENST00000528880	ENSG00000255398	protein_coding	HCAR3	missense_variant	0.000123931	8.18	0.025	tolerated(0.22)	benign(0.007)	NA	MISSENSE	R/H	90	TRUE	FALSE	T	C	0.000136337	124	7.233e-05	1	0.896631	0.34	-0.128153	0.116632	1.20733	0.27	58
12:122729207:A:AG	chr12	122729207	A	AG	chr12_122729207_A_AG	FAIL	6.80207e-06	0.515078	441042	3	NM_032554.4	ENST00000432564	ENSG00000196917	protein_coding	HCAR1	3_prime_UTR_variant	0	0.356	NA	NA	NA	NA	UTR	.	.	FALSE	TRUE	AG	A	6.80207e-06	3	2.56915e-06	1	0.736991	0.39	-0.979016	0.888192	1.21497	0.27	2
12:122729523:G:A	chr12	122729523	G	A	chr12_122729523_G_A	PASS	0.0128911	5.49745e-05	909462	11724	NM_032554.4	ENST00000432564	ENSG00000196917	protein_coding	HCAR1	synonymous_variant	0.0127963	9.13	NA	NA	NA	NA	SYN	L	273	FALSE	FALSE	A	G	0.0128911	11724	0.0134267	1	0.567014	0.45	-0.00951819	0.00862445	1.218	0.27	10767
12:122729673:T:G	chr12	122729673	T	G	chr12_122729673_T_A;chr12_122729673_T_G	PASS	1.09949e-06	0	909512	1	NM_032554.4	ENST00000432564	ENSG00000196917	protein_coding	HCAR1	missense_variant	0	0.75	0.059	tolerated(0.93)	benign(0.003)	NA	MISSENSE	M/L	223	TRUE	FALSE	G	T	1.09949e-06	1	1.24706e-06	1	0.985726	0.32	-0.989428	0.888167	1.24102	0.27	1
12:122729682:G:A	chr12	122729682	G	A	chr12_122729682_G_C;chr12_122729682_G_A	PASS	5.49748e-06	4.39796e-06	909508	5	NM_032554.4	ENST00000432564	ENSG00000196917	protein_coding	HCAR1	missense_variant	0	18.23	0.175	tolerated(0.13)	benign(0.219)	NA	MISSENSE	R/W	220	TRUE	FALSE	A	G	5.49748e-06	5	4.98828e-06	1	1.56113	0.21	0.493559	0.444088	1.2352	0.27	4
12:122729944:C:T	chr12	122729944	C	T	chr12_122729944_C_T	PASS	4.39796e-06	0	909512	4	NM_032554.4	ENST00000432564	ENSG00000196917	protein_coding	HCAR1	synonymous_variant	0	0.127	NA	NA	NA	NA	SYN	A	132	FALSE	FALSE	T	C	4.39796e-06	4	4.98825e-06	1	0.723221	0.4	-0.494084	0.444085	1.23786	0.27	4
12:122702963:C:A	chr12	122702963	C	A	chr12_122702963_C_A;chr12_122702963_C_T	PASS	5.4976e-06	2.63878e-05	909488	5	NM_177551.4	ENST00000328880	ENSG00000182782	protein_coding	HCAR2	missense_variant	0	22.1	0.23	deleterious(0.01)	probably_damaging(0.998)	NA	MISSENSE	L/F	107	TRUE	FALSE	A	C	5.4976e-06	5	6.23547e-06	1	1.22965	0.27	-0.430561	0.397201	1.17503	0.28	5
12:122715497:T:A	chr12	122715497	T	A	chr12_122715497_T_A;chr12_122715497_T_C	PASS	1.12106e-06	0.0192367	892016	1	NM_006018.3	ENST00000528880	ENSG00000255398	protein_coding	HCAR3	3_prime_UTR_variant	0	8.301	NA	NA	NA	NA	UTR	.	.	TRUE	FALSE	A	T	1.12106e-06	1	1.27124e-06	1	0.726993	0.39	-0.967977	0.888176	1.18777	0.28	1
12:122716225:A:G	chr12	122716225	A	G	chr12_122716225_A_G	PASS	4.39799e-06	6.59694e-06	909506	4	NM_006018.3	ENST00000528880	ENSG00000255398	protein_coding	HCAR3	synonymous_variant	0	0.077	NA	NA	NA	NA	SYN	N	171	FALSE	FALSE	G	A	4.39799e-06	4	3.7412e-06	1	1.33641	0.25	0.552053	0.51279	1.159	0.28	3
12:122716519:G:A	chr12	122716519	G	A	chr12_122716519_G_A	PASS	3.29847e-05	0	909512	30	NM_006018.3	ENST00000528880	ENSG00000255398	protein_coding	HCAR3	synonymous_variant	7.74449e-05	10.07	NA	NA	NA	NA	SYN	D	73	FALSE	FALSE	A	G	3.29847e-05	30	3.74119e-05	1	0.678674	0.41	-0.171333	0.162168	1.11622	0.29	30
12:122716618:A:G	chr12	122716618	A	G	chr12_122716618_A_G	PASS	5.71811e-05	0.000131939	909392	52	NM_006018.3	ENST00000528880	ENSG00000255398	protein_coding	HCAR3	synonymous_variant	7.74545e-05	0.173	NA	NA	NA	NA	SYN	F	40	FALSE	FALSE	G	A	5.71811e-05	52	4.98879e-05	1	0.395979	0.53	0.147479	0.140439	1.10276	0.29	40
12:122729727:G:A	chr12	122729727	G	A	chr12_122729727_G_A	PASS	1.42934e-05	0	909512	13	NM_032554.4	ENST00000432564	ENSG00000196917	protein_coding	HCAR1	missense_variant	3.09905e-05	24.9	0.124	deleterious(0)	possibly_damaging(0.846)	NA	MISSENSE	R/W	205	FALSE	FALSE	A	G	1.42934e-05	13	1.37177e-05	1	1.3193	0.25	0.28485	0.267799	1.1314	0.29	11
12:122730088:C:A	chr12	122730088	C	A	chr12_122730088_C_A	PASS	1.09949e-06	0	909512	1	NM_032554.4	ENST00000432564	ENSG00000196917	protein_coding	HCAR1	synonymous_variant	0	7.622	NA	NA	NA	NA	SYN	G	84	FALSE	FALSE	A	C	1.09949e-06	1	1.24706e-06	1	1.15124	0.28	-0.93258	0.888168	1.10251	0.29	1
12:122702768:G:T	chr12	122702768	G	T	chr12_122702768_G_T;chr12_122702768_G_A	PASS	1.42934e-05	0	909512	13	NM_177551.4	ENST00000328880	ENSG00000182782	protein_coding	HCAR2	synonymous_variant	1.54842e-05	0.232	NA	NA	NA	NA	SYN	G	172	TRUE	FALSE	T	G	1.42934e-05	13	1.37177e-05	1	3.02581	0.082	-0.278747	0.267795	1.08346	0.3	11
12:122703204:A:G	chr12	122703204	A	G	chr12_122703204_A_G	PASS	1.31942e-05	2.19898e-05	909492	12	NM_177551.4	ENST00000328880	ENSG00000182782	protein_coding	HCAR2	missense_variant	4.65983e-05	0.37	0.042	tolerated(1)	benign(0)	NA	MISSENSE	V/A	27	FALSE	FALSE	G	A	1.31942e-05	12	9.9766e-06	1	0.954042	0.33	0.325129	0.314018	1.07201	0.3	8
12:122703264:T:G	chr12	122703264	T	G	chr12_122703264_T_G	PASS	3.29847e-06	0	909512	3	NM_177551.4	ENST00000328880	ENSG00000182782	protein_coding	HCAR2	missense_variant	0	6.213	0.051	deleterious_low_confidence(0.04)	benign(0)	NA	MISSENSE	Q/P	7	FALSE	FALSE	G	T	3.29847e-06	3	1.24706e-06	1	0.297925	0.59	-0.92131	0.888182	1.07599	0.3	1
12:122715707:G:A	chr12	122715707	G	A	chr12_122715707_G_A	PASS	3.73949e-05	0.000325449	909216	34	NM_006018.3	ENST00000528880	ENSG00000255398	protein_coding	HCAR3	missense_variant	0	17.01	0.118	deleterious_low_confidence(0.03)	benign(0.001)	NA	MISSENSE	A/V	344	FALSE	FALSE	A	G	3.73949e-05	34	3.49292e-05	1	0.888565	0.35	-0.173698	0.167853	1.07086	0.3	28
12:122716301:A:T	chr12	122716301	A	T	chr12_122716301_A_T	PASS	1.0995e-06	4.39796e-06	909508	1	NM_006018.3	ENST00000528880	ENSG00000255398	protein_coding	HCAR3	missense_variant	0	16.7	0.202	tolerated(0.31)	benign(0.433)	NA	MISSENSE	I/N	146	FALSE	FALSE	T	A	1.0995e-06	1	1.24707e-06	1	0.951963	0.33	-0.914697	0.888168	1.06063	0.3	1
12:122716335:C:T	chr12	122716335	C	T	chr12_122716335_C_T	PASS	5.49748e-06	4.39796e-06	909508	5	NM_006018.3	ENST00000528880	ENSG00000255398	protein_coding	HCAR3	missense_variant	1.54952e-05	11.53	0.051	tolerated(0.58)	benign(0.044)	NA	MISSENSE	A/T	135	FALSE	FALSE	T	C	5.49748e-06	5	4.98827e-06	1	1.85041	0.17	-0.456807	0.444086	1.05811	0.3	4
12:122729934:C:T	chr12	122729934	C	T	chr12_122729934_C_T;chr12_122729934_C_A	PASS	5.27756e-05	0	909512	48	NM_032554.4	ENST00000432564	ENSG00000196917	protein_coding	HCAR1	missense_variant	1.54909e-05	10.41	0.125	tolerated(0.25)	benign(0.22)	NA	MISSENSE	V/I	136	TRUE	FALSE	T	C	5.27756e-05	48	5.23767e-05	1	0.580809	0.45	-0.142795	0.137053	1.08554	0.3	42
12:122730257:A:G	chr12	122730257	A	G	chr12_122730257_A_G	PASS	1.0995e-06	4.39796e-06	909508	1	NM_032554.4	ENST00000432564	ENSG00000196917	protein_coding	HCAR1	missense_variant	1.54837e-05	24.5	0.402	deleterious(0)	probably_damaging(0.993)	NA	MISSENSE	L/P	28	FALSE	FALSE	G	A	1.0995e-06	1	1.24707e-06	1	0.938128	0.33	-0.919319	0.888162	1.07139	0.3	1
12:122702464:G:A	chr12	122702464	G	A	chr12_122702464_G_A	PASS	1.53973e-05	0.000285868	909252	14	NM_177551.4	ENST00000328880	ENSG00000182782	protein_coding	HCAR2	synonymous_variant	3.09722e-05	7.14	NA	NA	NA	NA	SYN	L	274	FALSE	FALSE	A	G	1.53973e-05	14	1.62167e-05	1	1.64167	0.2	-0.252493	0.246342	1.05056	0.31	13
12:122702538:A:G	chr12	122702538	A	G	chr12_122702538_A_G	PASS	3.29849e-06	4.39796e-06	909508	3	NM_177551.4	ENST00000328880	ENSG00000182782	protein_coding	HCAR2	missense_variant	0	16.1	0.125	tolerated(0.49)	benign(0.001)	NA	MISSENSE	V/A	249	FALSE	FALSE	G	A	3.29849e-06	3	3.74121e-06	1	1.99585	0.16	0.525495	0.512782	1.0502	0.31	3
12:122702692:A:G	chr12	122702692	A	G	chr12_122702692_A_G	PASS	1.39634e-05	0.0551109	859388	12	NM_177551.4	ENST00000328880	ENSG00000182782	protein_coding	HCAR2	missense_variant	0.000609035	18.08	0.286	tolerated(0.06)	benign(0.284)	NA	MISSENSE	F/L	198	FALSE	FALSE	G	A	1.39634e-05	12	1.1897e-05	1	1.64589	0.2	-0.303482	0.296061	1.05076	0.31	10
12:122715765:G:A	chr12	122715765	G	A	chr12_122715765_G_A	PASS	9.24286e-05	0.000771842	908810	84	NM_006018.3	ENST00000528880	ENSG00000255398	protein_coding	HCAR3	missense_variant	1.55763e-05	25.2	0.138	deleterious(0.01)	possibly_damaging(0.628)	NA	MISSENSE	R/C	325	FALSE	FALSE	A	G	9.24286e-05	84	9.85866e-05	1	1.6149	0.2	0.1008	0.0999366	1.01735	0.31	79
12:122715834:G:A	chr12	122715834	G	A	chr12_122715834_G_A	PASS	2.20745e-06	0.00383722	906022	2	NM_006018.3	ENST00000528880	ENSG00000255398	protein_coding	HCAR3	missense_variant	7.79423e-05	22.2	0.108	tolerated(0.28)	benign(0.135)	NA	MISSENSE	P/S	302	FALSE	FALSE	A	G	2.20745e-06	2	2.50231e-06	1	0.708056	0.4	0.636804	0.628059	1.02804	0.31	2
12:122715952:G:T	chr12	122715952	G	T	chr12_122715952_G_T	PASS	1.56864e-05	0.0187133	892492	14	NM_006018.3	ENST00000528880	ENSG00000255398	protein_coding	HCAR3	synonymous_variant	4.7016e-05	0.06	NA	NA	NA	NA	SYN	G	262	FALSE	FALSE	T	G	1.56864e-05	14	1.77817e-05	1	0.5182	0.47	0.239661	0.237379	1.01932	0.31	14
12:122716704:C:T	chr12	122716704	C	T	chr12_122716704_C_T	PASS	2.19898e-06	0	909512	2	NM_006018.3	ENST00000528880	ENSG00000255398	protein_coding	HCAR3	missense_variant	0	0.754	0.078	tolerated(0.77)	benign(0)	NA	MISSENSE	E/K	12	FALSE	FALSE	T	C	2.19898e-06	2	2.49413e-06	1	1.62326	0.2	-0.640318	0.628024	1.03954	0.31	2
12:122729259:G:T	chr12	122729259	G	T	chr12_122729259_G_T	PASS	1.1032e-06	0.00336444	906452	1	NM_032554.4	ENST00000432564	ENSG00000196917	protein_coding	HCAR1	3_prime_UTR_variant	0	2.614	NA	NA	NA	NA	UTR	.	.	FALSE	FALSE	T	G	1.1032e-06	1	1.25125e-06	1	0.919294	0.34	0.902567	0.888161	1.0327	0.31	1
12:122729940:C:T	chr12	122729940	C	T	chr12_122729940_C_T	PASS	1.09949e-06	0	909512	1	NM_032554.4	ENST00000432564	ENSG00000196917	protein_coding	HCAR1	missense_variant	0	12.25	0.132	tolerated(0.41)	benign(0.222)	NA	MISSENSE	G/S	134	FALSE	FALSE	T	C	1.09949e-06	1	1.24706e-06	1	0.46243	0.5	0.907955	0.888168	1.04505	0.31	1
12:122730128:C:G	chr12	122730128	C	G	chr12_122730128_C_T;chr12_122730128_C_G	PASS	1.09949e-06	0	909512	1	NM_032554.4	ENST00000432564	ENSG00000196917	protein_coding	HCAR1	missense_variant	0	25.7	0.636	deleterious(0.02)	probably_damaging(0.999)	NA	MISSENSE	R/P	71	TRUE	FALSE	G	C	1.09949e-06	1	1.24706e-06	1	0.527662	0.47	-0.902817	0.88819	1.03321	0.31	1
12:122730272:A:G	chr12	122730272	A	G	chr12_122730272_A_G;chr12_122730272_A_T	PASS	1.42938e-05	2.85868e-05	909486	13	NM_032554.4	ENST00000432564	ENSG00000196917	protein_coding	HCAR1	missense_variant	1.54933e-05	20.4	0.127	deleterious(0.04)	benign(0.065)	NA	MISSENSE	I/T	23	TRUE	FALSE	G	A	1.42938e-05	13	1.49652e-05	1	1.50586	0.22	-0.259729	0.256397	1.02616	0.31	12
12:122730293:T:A	chr12	122730293	T	A	chr12_122730293_T_A	PASS	3.7383e-05	8.79593e-06	909504	34	NM_032554.4	ENST00000432564	ENSG00000196917	protein_coding	HCAR1	missense_variant	6.19444e-05	14.75	0.155	tolerated(0.13)	benign(0.007)	NA	MISSENSE	Q/L	16	FALSE	FALSE	A	T	3.7383e-05	34	3.86593e-05	1	1.38703	0.24	-0.162781	0.159525	1.04123	0.31	31
12:122730380:G:A	chr12	122730380	G	A	chr12_122730380_G_A	PASS	1.10785e-06	0.0075469	902648	1	NM_032554.4	ENST00000432564	ENSG00000196917	protein_coding	HCAR1	5_prime_UTR_variant	0	2.449	NA	NA	NA	NA	UTR	.	.	FALSE	FALSE	A	G	1.10785e-06	1	1.25652e-06	1	0.898707	0.34	-0.910076	0.888161	1.04996	0.31	1
12:122702128:C:T	chr12	122702128	C	T	chr12_122702128_C_T	PASS	1.64929e-05	3.51837e-05	909480	15	NM_177551.4	ENST00000328880	ENSG00000182782	protein_coding	HCAR2	3_prime_UTR_variant	0	5.01	NA	NA	NA	NA	UTR	.	.	FALSE	FALSE	T	C	1.64929e-05	15	1.74595e-05	1	0.733327	0.39	0.233723	0.237377	0.969445	0.32	14
12:122702496:G:A	chr12	122702496	G	A	chr12_122702496_G_A	PASS	7.69682e-06	5.05766e-05	909466	7	NM_177551.4	ENST00000328880	ENSG00000182782	protein_coding	HCAR2	missense_variant	0	4.195	0.096	tolerated(0.22)	benign(0.109)	NA	MISSENSE	T/M	263	FALSE	FALSE	A	G	7.69682e-06	7	7.48273e-06	1	0.990215	0.32	-0.363798	0.362595	1.00665	0.32	6
12:122702537:A:G	chr12	122702537	A	G	chr12_122702537_A_G	PASS	7.69654e-06	1.31939e-05	909500	7	NM_177551.4	ENST00000328880	ENSG00000182782	protein_coding	HCAR2	synonymous_variant	0	1.444	NA	NA	NA	NA	SYN	V	249	FALSE	FALSE	G	A	7.69654e-06	7	8.72957e-06	1	2.40629	0.12	-0.336416	0.335706	1.00424	0.32	7
12:122702785:T:A	chr12	122702785	T	A	chr12_122702785_T_A;chr12_122702784_ATCT_A;chr12_122702786_C_T	PASS	0.000633226	0.00508185	904890	573	NM_177551.4	ENST00000328880	ENSG00000182782	protein_coding	HCAR2	missense_variant	0.00379445	0.154	0.061	tolerated(0.45)	benign(0)	NA	MISSENSE	M/L	167	TRUE	FALSE	A	T	0.000633226	573	0.000662032	1	1.18131	0.28	-0.0378707	0.0383178	0.976798	0.32	531
12:122703163:C:G	chr12	122703163	C	G	chr12_122703163_C_T;chr12_122703163_C_G	PASS	1.09949e-06	0	909512	1	NM_177551.4	ENST00000328880	ENSG00000182782	protein_coding	HCAR2	missense_variant	0	23.9	0.571	deleterious(0)	probably_damaging(1)	NA	MISSENSE	G/R	41	TRUE	FALSE	G	C	1.09949e-06	1	1.24706e-06	1	1.15349	0.28	-0.883777	0.888163	0.990147	0.32	1
12:122703374:G:A	chr12	122703374	G	A	chr12_122703374_G_A	PASS	2.47078e-05	0.0210047	890408	22	NM_177551.4	ENST00000328880	ENSG00000182782	protein_coding	HCAR2	upstream_gene_variant	3.11216e-05	0.478	NA	NA	NA	NA	INTERGENIC	.	.	FALSE	FALSE	A	G	2.47078e-05	22	2.42007e-05	1	0.894928	0.34	0.204655	0.203765	1.00875	0.32	19
12:122715671:G:A	chr12	122715671	G	A	chr12_122715671_G_A	PASS	1.09952e-06	2.85868e-05	909486	1	NM_006018.3	ENST00000528880	ENSG00000255398	protein_coding	HCAR3	missense_variant	0	21.9	0.114	deleterious_low_confidence(0.01)	possibly_damaging(0.543)	NA	MISSENSE	S/F	356	FALSE	FALSE	A	G	1.09952e-06	1	1.2471e-06	1	0.327306	0.57	-0.877882	0.888172	0.976964	0.32	1
12:122716425:A:G	chr12	122716425	A	G	chr12_122716425_A_G	PASS	1.09949e-06	0	909512	1	NM_006018.3	ENST00000528880	ENSG00000255398	protein_coding	HCAR3	missense_variant	0	28.3	0.364	deleterious(0)	probably_damaging(1)	NA	MISSENSE	F/L	105	FALSE	FALSE	G	A	1.09949e-06	1	1.24706e-06	1	1.24585	0.26	0.886468	0.888162	0.996189	0.32	1
12:122702154:T:C	chr12	122702154	T	C	chr12_122702154_T_C	PASS	1.09951e-06	1.97908e-05	909494	1	NM_177551.4	ENST00000328880	ENSG00000182782	protein_coding	HCAR2	3_prime_UTR_variant	0	3.635	NA	NA	NA	NA	UTR	.	.	FALSE	FALSE	C	T	1.09951e-06	1	1.24708e-06	1	1.38501	0.24	0.869199	0.888159	0.95776	0.33	1
12:122702645:C:G	chr12	122702645	C	G	chr12_122702645_C_G	PASS	5.49745e-06	0	909512	5	NM_177551.4	ENST00000328880	ENSG00000182782	protein_coding	HCAR2	missense_variant	0	21.3	0.096	tolerated(0.06)	benign(0.161)	NA	MISSENSE	W/C	213	FALSE	FALSE	G	C	5.49745e-06	5	6.23532e-06	1	0.581943	0.45	-0.386165	0.397205	0.945186	0.33	5
12:122702690:G:A	chr12	122702690	G	A	chr12_122702690_G_A	PASS	1.09949e-05	0	909512	10	NM_177551.4	ENST00000328880	ENSG00000182782	protein_coding	HCAR2	synonymous_variant	0	7.765	NA	NA	NA	NA	SYN	F	198	FALSE	FALSE	A	G	1.09949e-05	10	1.12236e-05	1	1.58482	0.21	-0.287807	0.29606	0.945029	0.33	9
12:122703285:A:G	chr12	122703285	A	G	chr12_122703285_A_G	PASS	1.09949e-06	0	909512	1	NM_177551.4	ENST00000328880	ENSG00000182782	protein_coding	HCAR2	5_prime_UTR_variant	0	8.168	NA	NA	NA	NA	UTR	.	.	FALSE	FALSE	G	A	1.09949e-06	1	1.24706e-06	1	1.87426	0.17	-0.86708	0.888166	0.953082	0.33	1
12:122716215:T:A	chr12	122716215	T	A	chr12_122716215_T_A	PASS	1.0995e-06	4.39796e-06	909508	1	NM_006018.3	ENST00000528880	ENSG00000255398	protein_coding	HCAR3	missense_variant	0	0.12	0.11	tolerated(0.65)	benign(0.006)	NA	MISSENSE	N/Y	175	FALSE	FALSE	A	T	1.0995e-06	1	1.24707e-06	1	0.314879	0.57	0.869627	0.88817	0.958681	0.33	1
12:122716223:C:T	chr12	122716223	C	T	chr12_122716223_C_T	PASS	2.19899e-06	4.39796e-06	909508	2	NM_006018.3	ENST00000528880	ENSG00000255398	protein_coding	HCAR3	missense_variant	0	0.366	0.168	tolerated(0.57)	benign(0.013)	NA	MISSENSE	G/D	172	FALSE	FALSE	T	C	2.19899e-06	2	2.49413e-06	1	0.931419	0.33	-0.615238	0.62804	0.959648	0.33	2
12:122716293:A:G	chr12	122716293	A	G	chr12_122716293_A_G	PASS	4.39798e-06	4.39796e-06	909508	4	NM_006018.3	ENST00000528880	ENSG00000255398	protein_coding	HCAR3	missense_variant	0	23.7	0.203	deleterious(0.01)	possibly_damaging(0.808)	NA	MISSENSE	C/R	149	FALSE	FALSE	G	A	4.39798e-06	4	3.7412e-06	1	0.370731	0.54	0.498161	0.512785	0.943776	0.33	3
12:122716574:T:C	chr12	122716574	T	C	chr12_122716574_T_C	PASS	3.29847e-06	0	909512	3	NM_006018.3	ENST00000528880	ENSG00000255398	protein_coding	HCAR3	missense_variant	0	20.3	0.151	tolerated(0.09)	benign(0.088)	NA	MISSENSE	H/R	55	FALSE	FALSE	C	T	3.29847e-06	3	3.74119e-06	1	1.06309	0.3	-0.494666	0.512783	0.930589	0.33	3
12:122729583:C:T	chr12	122729583	C	T	chr12_122729583_C_G;chr12_122729583_C_T	PASS	2.4189e-05	6.59694e-06	909506	22	NM_032554.4	ENST00000432564	ENSG00000196917	protein_coding	HCAR1	missense_variant	4.64727e-05	3.081	0.006	tolerated(0.39)	benign(0.009)	NA	MISSENSE	D/N	253	TRUE	FALSE	T	C	2.4189e-05	22	8.72944e-06	1	0.333071	0.56	-0.327877	0.3357	0.953938	0.33	7
12:122730085:G:A	chr12	122730085	G	A	chr12_122730085_G_A	PASS	4.39796e-06	0	909512	4	NM_032554.4	ENST00000432564	ENSG00000196917	protein_coding	HCAR1	synonymous_variant	0	6.302	NA	NA	NA	NA	SYN	D	85	FALSE	FALSE	A	G	4.39796e-06	4	4.98825e-06	1	1.1226	0.29	0.434163	0.44409	0.955791	0.33	4
12:122730343:G:A	chr12	122730343	G	A	chr12_122730343_G_A	PASS	1.09964e-06	0.000131939	909392	1	NM_032554.4	ENST00000432564	ENSG00000196917	protein_coding	HCAR1	5_prime_UTR_variant	0	8.806	NA	NA	NA	NA	UTR	.	.	FALSE	FALSE	A	G	1.09964e-06	1	1.24723e-06	1	0.739768	0.39	0.866892	0.888164	0.952673	0.33	1
12:122702751:C:A	chr12	122702751	C	A	chr12_122702751_C_A	PASS	5.49748e-06	4.39796e-06	909508	5	NM_177551.4	ENST00000328880	ENSG00000182782	protein_coding	HCAR2	missense_variant	1.54847e-05	11.82	0.042	deleterious(0.01)	benign(0.18)	NA	MISSENSE	S/I	178	FALSE	FALSE	A	C	5.49748e-06	5	4.98827e-06	1	0.921671	0.34	-0.419623	0.444083	0.892876	0.34	4
12:122703038:G:A	chr12	122703038	G	A	chr12_122703038_G_A;chr12_122703038_G_C	PASS	1.75919e-05	0	909512	16	NM_177551.4	ENST00000328880	ENSG00000182782	protein_coding	HCAR2	synonymous_variant	3.09732e-05	4.668	NA	NA	NA	NA	SYN	F	82	TRUE	FALSE	A	G	1.75919e-05	16	1.74589e-05	1	0.327195	0.57	0.228585	0.237379	0.927278	0.34	14
12:122703250:C:T	chr12	122703250	C	T	chr12_122703250_C_T	PASS	7.69649e-06	6.59694e-06	909506	7	NM_177551.4	ENST00000328880	ENSG00000182782	protein_coding	HCAR2	missense_variant	0	0.687	0.061	tolerated_low_confidence(0.79)	benign(0)	NA	MISSENSE	E/K	12	FALSE	FALSE	T	C	7.69649e-06	7	1.24706e-06	1	0.81709	0.37	0.841876	0.888265	0.898279	0.34	1
12:122703315:C:T	chr12	122703315	C	T	chr12_122703315_C_T;chr12_122703315_C_G;chr12_122703315_C_A	PASS	0.000126447	4.39796e-05	909472	115	NM_177551.4	ENST00000328880	ENSG00000182782	protein_coding	HCAR2	5_prime_UTR_variant	6.19828e-05	3.519	NA	NA	NA	NA	UTR	.	.	TRUE	FALSE	T	C	0.000126447	115	0.000134684	1	0.814315	0.37	0.0820752	0.0854799	0.921925	0.34	108
12:122716171:G:A	chr12	122716171	G	A	chr12_122716171_G_A;chr12_122716171_G_C	PASS	4.94774e-05	6.59694e-06	909506	45	NM_006018.3	ENST00000528880	ENSG00000255398	protein_coding	HCAR3	synonymous_variant	0	4.406	NA	NA	NA	NA	SYN	H	189	TRUE	FALSE	A	G	4.94774e-05	45	2.12002e-05	1	0.383385	0.54	-0.205982	0.215431	0.914196	0.34	17
12:122716373:G:A	chr12	122716373	G	A	chr12_122716373_G_A;chr12_122716373_G_GCC	PASS	1.31939e-05	0	909512	12	NM_006018.3	ENST00000528880	ENSG00000255398	protein_coding	HCAR3	missense_variant	1.54919e-05	25.3	0.651	deleterious(0)	probably_damaging(1)	NA	MISSENSE	A/V	122	TRUE	FALSE	A	G	1.31939e-05	12	1.24706e-05	1	1.40276	0.24	-0.270582	0.280874	0.928055	0.34	10
12:122716639:C:T	chr12	122716639	C	T	chr12_122716639_C_T	PASS	1.31939e-05	0	909512	12	NM_006018.3	ENST00000528880	ENSG00000255398	protein_coding	HCAR3	synonymous_variant	0	1.231	NA	NA	NA	NA	SYN	V	33	FALSE	FALSE	T	C	1.31939e-05	12	1.49648e-05	1	0.647369	0.42	0.245982	0.256395	0.920426	0.34	12
12:122716805:G:C	chr12	122716805	G	C	chr12_122716805_G_C	PASS	1.10151e-06	0.00183395	907844	1	NM_006018.3	ENST00000528880	ENSG00000255398	protein_coding	HCAR3	5_prime_UTR_variant	0	6.191	NA	NA	NA	NA	UTR	.	.	FALSE	FALSE	C	G	1.10151e-06	1	1.24931e-06	1	0.444699	0.5	-0.852135	0.888173	0.920497	0.34	1
12:122729877:G:A	chr12	122729877	G	A	chr12_122729877_G_A	PASS	1.0995e-06	4.39796e-06	909508	1	NM_032554.4	ENST00000432564	ENSG00000196917	protein_coding	HCAR1	missense_variant	0	18.22	0.266	tolerated(0.14)	possibly_damaging(0.717)	NA	MISSENSE	H/Y	155	FALSE	FALSE	A	G	1.0995e-06	1	1.24707e-06	1	0.819136	0.37	-0.850147	0.888162	0.916227	0.34	1
12:122702497:T:C	chr12	122702497	T	C	chr12_122702497_T_C	PASS	1.09951e-06	1.75919e-05	909496	1	NM_177551.4	ENST00000328880	ENSG00000182782	protein_coding	HCAR2	missense_variant	0	7.256	0.04	tolerated(0.5)	benign(0.012)	NA	MISSENSE	T/A	263	FALSE	FALSE	C	T	1.09951e-06	1	1.24708e-06	1	1.7885	0.18	-0.833155	0.888169	0.879956	0.35	1
12:122702542:C:G	chr12	122702542	C	G	chr12_122702542_C_G;chr12_122702542_C_T	PASS	1.0995e-06	1.09949e-05	909502	1	NM_177551.4	ENST00000328880	ENSG00000182782	protein_coding	HCAR2	missense_variant	0	22.1	0.19	tolerated(0.1)	possibly_damaging(0.862)	NA	MISSENSE	V/L	248	TRUE	FALSE	G	C	1.0995e-06	1	1.24707e-06	1	3.06477	0.08	0.833025	0.888171	0.879676	0.35	1
12:122703363:T:G	chr12	122703363	T	G	chr12_122703363_T_G	PASS	1.10327e-06	0.00342821	906394	1	NM_177551.4	ENST00000328880	ENSG00000182782	protein_coding	HCAR2	upstream_gene_variant	0	7.321	NA	NA	NA	NA	INTERGENIC	.	.	FALSE	FALSE	G	T	1.10327e-06	1	1.25129e-06	1	0.549654	0.46	-0.829598	0.888162	0.87247	0.35	1
12:122715736:G:C	chr12	122715736	G	C	chr12_122715736_G_C	PASS	3.29948e-06	0.000305658	909234	3	NM_006018.3	ENST00000528880	ENSG00000255398	protein_coding	HCAR3	missense_variant	0	0.086	0.049	tolerated(0.28)	benign(0.001)	NA	MISSENSE	D/E	334	FALSE	FALSE	C	G	3.29948e-06	3	3.74229e-06	1	1.15676	0.28	0.475494	0.512783	0.859852	0.35	3
12:122716112:G:T	chr12	122716112	G	T	chr12_122716112_G_T	PASS	2.19905e-06	3.07857e-05	909484	2	NM_006018.3	ENST00000528880	ENSG00000255398	protein_coding	HCAR3	missense_variant	0	12.54	0.252	tolerated(0.2)	possibly_damaging(0.454)	NA	MISSENSE	A/D	209	FALSE	FALSE	T	G	2.19905e-06	2	2.49419e-06	1	0.243204	0.62	-0.590061	0.628027	0.882749	0.35	2
12:122716179:G:A	chr12	122716179	G	A	chr12_122716179_G_A	PASS	1.75919e-05	4.39796e-06	909508	16	NM_006018.3	ENST00000528880	ENSG00000255398	protein_coding	HCAR3	missense_variant	1.54895e-05	13.8	0.157	deleterious(0.02)	possibly_damaging(0.892)	NA	MISSENSE	R/W	187	FALSE	FALSE	A	G	1.75919e-05	16	1.8706e-05	1	0.0775416	0.78	-0.212456	0.229338	0.858193	0.35	15
12:122729480:T:C	chr12	122729480	T	C	chr12_122729480_T_C	PASS	3.29848e-06	2.19898e-06	909510	3	NM_032554.4	ENST00000432564	ENSG00000196917	protein_coding	HCAR1	missense_variant	0	12.64	0.037	tolerated(0.46)	benign(0)	NA	MISSENSE	K/R	287	FALSE	FALSE	C	T	3.29848e-06	3	2.49413e-06	1	0.869255	0.35	-0.58132	0.628038	0.856761	0.35	2
12:122729726:C:T	chr12	122729726	C	T	chr12_122729726_C_T	PASS	2.19899e-06	2.19898e-06	909510	2	NM_032554.4	ENST00000432564	ENSG00000196917	protein_coding	HCAR1	missense_variant	0	0.056	0.028	tolerated(1)	benign(0.007)	NA	MISSENSE	R/Q	205	FALSE	FALSE	T	C	2.19899e-06	2	2.49413e-06	1	0.634683	0.43	-0.587285	0.628028	0.874459	0.35	2
12:122730413:G:T	chr12	122730413	G	T	chr12_122730413_G_T	PASS	1.19245e-06	0.0779539	838612	1	NM_032554.4	ENST00000432564	ENSG00000196917	protein_coding	HCAR1	5_prime_UTR_variant	0	1.953	NA	NA	NA	NA	UTR	.	.	FALSE	FALSE	T	G	1.19245e-06	1	1.35213e-06	1	0.229597	0.63	-0.825744	0.88817	0.864369	0.35	1
12:122702300:G:A	chr12	122702300	G	A	chr12_122702300_G_A	PASS	2.19906e-06	3.73827e-05	909478	2	NM_177551.4	ENST00000328880	ENSG00000182782	protein_coding	HCAR2	synonymous_variant	0	0.823	NA	NA	NA	NA	SYN	S	328	FALSE	FALSE	A	G	2.19906e-06	2	1.24711e-06	1	0.394522	0.53	-0.813036	0.888165	0.837976	0.36	1
12:122702352:C:T	chr12	122702352	C	T	chr12_122702352_C_T	PASS	4.39805e-06	1.97908e-05	909494	4	NM_177551.4	ENST00000328880	ENSG00000182782	protein_coding	HCAR2	missense_variant	0	22.8	0.168	tolerated(0.45)	possibly_damaging(0.855)	NA	MISSENSE	R/H	311	FALSE	FALSE	T	C	4.39805e-06	4	3.74124e-06	1	1.89563	0.17	-0.465102	0.512875	0.822381	0.36	3
12:122702814:C:T	chr12	122702814	C	T	chr12_122702814_C_A;chr12_122702814_C_T	PASS	2.19898e-06	0	909512	2	NM_177551.4	ENST00000328880	ENSG00000182782	protein_coding	HCAR2	missense_variant	0	18.62	0.213	tolerated(0.13)	possibly_damaging(0.611)	NA	MISSENSE	G/D	157	TRUE	FALSE	T	C	2.19898e-06	2	2.49413e-06	1	0.821385	0.36	-0.57714	0.628043	0.844469	0.36	2
12:122703061:G:T	chr12	122703061	G	T	chr12_122703061_G_T	PASS	1.09949e-06	0	909512	1	NM_177551.4	ENST00000328880	ENSG00000182782	protein_coding	HCAR2	missense_variant	0	22.7	0.27	tolerated(0.1)	probably_damaging(0.951)	NA	MISSENSE	L/I	75	FALSE	FALSE	T	G	1.09949e-06	1	1.24706e-06	1	0.69447	0.4	-0.805875	0.888167	0.823278	0.36	1
12:122703362:G:T	chr12	122703362	G	T	chr12_122703362_G_A;chr12_122703362_G_T	PASS	2.21222e-06	0.00598563	904068	2	NM_177551.4	ENST00000328880	ENSG00000182782	protein_coding	HCAR2	upstream_gene_variant	0	3.807	NA	NA	NA	NA	INTERGENIC	.	.	TRUE	FALSE	T	G	2.21222e-06	2	2.50897e-06	1	0.578014	0.45	0.572667	0.628029	0.831467	0.36	2
12:122715751:G:A	chr12	122715751	G	A	chr12_122715751_G_A	PASS	5.4992e-06	0.000316653	909224	5	NM_006018.3	ENST00000528880	ENSG00000255398	protein_coding	HCAR3	synonymous_variant	1.55497e-05	0.604	NA	NA	NA	NA	SYN	V	329	FALSE	FALSE	A	G	5.4992e-06	5	6.2371e-06	1	0.26557	0.61	0.361941	0.397202	0.830336	0.36	5
12:122716138:G:A	chr12	122716138	G	A	chr12_122716138_G_A	PASS	1.09951e-06	1.53929e-05	909498	1	NM_006018.3	ENST00000528880	ENSG00000255398	protein_coding	HCAR3	synonymous_variant	0	8.452	NA	NA	NA	NA	SYN	P	200	FALSE	FALSE	A	G	1.09951e-06	1	1.24708e-06	1	0.165043	0.68	0.81027	0.888291	0.832049	0.36	1
12:122716668:C:A	chr12	122716668	C	A	chr12_122716668_C_A	PASS	2.19898e-06	0	909512	2	NM_006018.3	ENST00000528880	ENSG00000255398	protein_coding	HCAR3	missense_variant	0	14.56	0.046	deleterious(0.02)	benign(0.062)	NA	MISSENSE	D/Y	24	FALSE	FALSE	A	C	2.19898e-06	2	1.24706e-06	1	0.614143	0.43	0.812645	0.888169	0.837163	0.36	1
12:122716763:G:A	chr12	122716763	G	A	chr12_122716763_G_A	PASS	2.1992e-06	9.89542e-05	909422	2	NM_006018.3	ENST00000528880	ENSG00000255398	protein_coding	HCAR3	5_prime_UTR_variant	0	9.29	NA	NA	NA	NA	UTR	.	.	FALSE	FALSE	A	G	2.1992e-06	2	2.49438e-06	1	0.817346	0.37	-0.572648	0.62804	0.831382	0.36	2
12:122729364:C:T	chr12	122729364	C	T	chr12_122729364_C_T	PASS	3.29847e-06	0	909512	3	NM_032554.4	ENST00000432564	ENSG00000196917	protein_coding	HCAR1	missense_variant	0	2.924	0.025	tolerated_low_confidence(0.15)	benign(0.01)	NA	MISSENSE	V/M	326	FALSE	FALSE	T	C	3.29847e-06	3	2.49413e-06	1	1.35117	0.25	-0.578567	0.628029	0.848687	0.36	2
12:122729531:T:G	chr12	122729531	T	G	chr12_122729531_T_G	PASS	7.69655e-06	1.53929e-05	909498	7	NM_032554.4	ENST00000432564	ENSG00000196917	protein_coding	HCAR1	missense_variant	0	27.2	0.587	deleterious(0)	probably_damaging(1)	NA	MISSENSE	N/T	270	FALSE	FALSE	G	T	7.69655e-06	7	7.48251e-06	1	1.36943	0.24	-0.328991	0.362608	0.823179	0.36	6
12:122730437:C:T	chr12	122730437	C	T	chr12_122730437_C_T	PASS	4.48595e-06	0.264711	668754	3	NM_032554.4	ENST00000432564	ENSG00000196917	protein_coding	HCAR1	5_prime_UTR_variant	0	0.687	NA	NA	NA	NA	UTR	.	.	FALSE	FALSE	T	C	4.48595e-06	3	5.0845e-06	1	1.35666	0.24	0.466265	0.512785	0.826791	0.36	4
12:122702361:A:G	chr12	122702361	A	G	chr12_122702361_A_G	PASS	7.69645e-06	2.19898e-06	909510	7	NM_177551.4	ENST00000328880	ENSG00000182782	protein_coding	HCAR2	missense_variant	1.54856e-05	22.8	0.22	deleterious(0)	possibly_damaging(0.632)	NA	MISSENSE	L/S	308	FALSE	FALSE	G	A	7.69645e-06	7	6.23533e-06	1	0.996044	0.32	-0.352945	0.397207	0.789549	0.37	5
12:122702411:G:T	chr12	122702411	G	T	chr12_122702411_G_T;chr12_122702411_G_A	PASS	2.85871e-05	1.31939e-05	909500	26	NM_177551.4	ENST00000328880	ENSG00000182782	protein_coding	HCAR2	synonymous_variant	1.54842e-05	0.501	NA	NA	NA	NA	SYN	P	291	TRUE	FALSE	T	G	2.85871e-05	26	3.11767e-05	1	0.827586	0.36	0.157699	0.17765	0.788005	0.37	25
12:122702754:C:T	chr12	122702754	C	T	chr12_122702754_C_T	PASS	2.19898e-06	0	909512	2	NM_177551.4	ENST00000328880	ENSG00000182782	protein_coding	HCAR2	missense_variant	0	22.8	0.823	deleterious(0)	probably_damaging(1)	NA	MISSENSE	C/Y	177	FALSE	FALSE	T	C	2.19898e-06	2	2.49413e-06	1	0.90967	0.34	-0.55825	0.628027	0.790134	0.37	2
12:122702850:G:A	chr12	122702850	G	A	chr12_122702850_G_A	PASS	1.09949e-06	2.19898e-06	909510	1	NM_177551.4	ENST00000328880	ENSG00000182782	protein_coding	HCAR2	missense_variant	0	14.42	0.053	tolerated(0.3)	benign(0.259)	NA	MISSENSE	A/V	145	FALSE	FALSE	A	G	1.09949e-06	1	1.24707e-06	1	1.12272	0.29	-0.797312	0.888176	0.805859	0.37	1
12:122703269:A:C	chr12	122703269	A	C	chr12_122703269_A_C	PASS	6.59697e-06	4.39796e-06	909508	6	NM_177551.4	ENST00000328880	ENSG00000182782	protein_coding	HCAR2	missense_variant	3.09799e-05	0.317	0.018	tolerated_low_confidence(0.57)	benign(0)	NA	MISSENSE	H/Q	5	FALSE	FALSE	C	A	6.59697e-06	6	6.23533e-06	1	0.345524	0.56	-0.359051	0.397237	0.816984	0.37	5
12:122703290:G:C	chr12	122703290	G	C	chr12_122703290_G_A;chr12_122703290_G_C	PASS	8.79697e-06	0.000118745	909404	8	NM_177551.4	ENST00000328880	ENSG00000182782	protein_coding	HCAR2	5_prime_UTR_variant	0	1.265	NA	NA	NA	NA	UTR	.	.	TRUE	FALSE	C	G	8.79697e-06	8	9.97758e-06	1	0.846391	0.36	-0.281571	0.314017	0.804026	0.37	8
12:122715676:G:A	chr12	122715676	G	A	chr12_122715676_G_A	PASS	2.19905e-05	3.07857e-05	909484	20	NM_006018.3	ENST00000528880	ENSG00000255398	protein_coding	HCAR3	synonymous_variant	3.09866e-05	12.64	NA	NA	NA	NA	SYN	S	354	FALSE	FALSE	A	G	2.19905e-05	20	2.49419e-05	1	0.174399	0.68	-0.179391	0.198605	0.815872	0.37	20
12:122716162:CAT:C	chr12	122716162	CAT	C	chr12_122716164_T_C;chr12_122716162_CAT_C	PASS	1.0995e-06	4.39796e-06	909508	1	NM_006018.3	ENST00000528880	ENSG00000255398	protein_coding	HCAR3	frameshift_variant	0	24.9	NA	NA	NA	LC	PTV	M/X	192	TRUE	TRUE	C	CAT	1.0995e-06	1	1.24707e-06	1	1.05434	0.3	-0.802458	0.888164	0.816316	0.37	1
12:122729628:A:G	chr12	122729628	A	G	chr12_122729628_A_G	PASS	4.39801e-06	1.09949e-05	909502	4	NM_032554.4	ENST00000432564	ENSG00000196917	protein_coding	HCAR1	missense_variant	0	15.17	0.497	tolerated(0.09)	possibly_damaging(0.516)	NA	MISSENSE	S/P	238	FALSE	FALSE	G	A	4.39801e-06	4	4.9883e-06	1	1.14891	0.28	0.396168	0.444087	0.795832	0.37	4
12:122729647:T:G	chr12	122729647	T	G	chr12_122729647_T_C;chr12_122729647_T_G	PASS	2.19898e-06	0	909512	2	NM_032554.4	ENST00000432564	ENSG00000196917	protein_coding	HCAR1	synonymous_variant	0	0.08	NA	NA	NA	NA	SYN	T	231	TRUE	FALSE	G	T	2.19898e-06	2	2.49413e-06	1	0.422165	0.52	-0.567728	0.628028	0.817191	0.37	2
12:122702841:G:A	chr12	122702841	G	A	chr12_122702841_G_A	PASS	1.09949e-06	0	909512	1	NM_177551.4	ENST00000328880	ENSG00000182782	protein_coding	HCAR2	missense_variant	0	26.2	0.46	deleterious(0.02)	possibly_damaging(0.905)	NA	MISSENSE	S/F	148	FALSE	FALSE	A	G	1.09949e-06	1	1.24706e-06	1	0.384288	0.54	-0.772978	0.88816	0.757446	0.38	1
12:122702941:T:C	chr12	122702941	T	C	chr12_122702941_T_C	PASS	1.0995e-06	4.39796e-06	909508	1	NM_177551.4	ENST00000328880	ENSG00000182782	protein_coding	HCAR2	missense_variant	0	23.3	0.368	tolerated(0.07)	possibly_damaging(0.888)	NA	MISSENSE	I/V	115	FALSE	FALSE	C	T	1.0995e-06	1	1.24707e-06	1	1.49955	0.22	0.775034	0.888166	0.761472	0.38	1
12:122703081:T:C	chr12	122703081	T	C	chr12_122703081_T_C	PASS	0.000302363	1.09949e-05	909502	275	NM_177551.4	ENST00000328880	ENSG00000182782	protein_coding	HCAR2	missense_variant	0.000247916	23	0.237	tolerated(0.06)	possibly_damaging(0.852)	NA	MISSENSE	N/S	68	FALSE	FALSE	C	T	0.000302363	275	0.000329229	1	0.00328745	0.95	0.0482695	0.0544766	0.785099	0.38	264
12:122703345:G:C	chr12	122703345	G	C	chr12_122703345_G_C	PASS	5.50337e-06	0.0010753	908534	5	NM_177551.4	ENST00000328880	ENSG00000182782	protein_coding	HCAR2	5_prime_UTR_variant	0	4.556	NA	NA	NA	NA	UTR	.	.	FALSE	FALSE	C	G	5.50337e-06	5	6.24203e-06	1	0.314801	0.57	0.349937	0.397216	0.776117	0.38	5
12:122716479:A:C	chr12	122716479	A	C	chr12_122716479_A_C	PASS	1.53929e-05	4.39796e-06	909508	14	NM_006018.3	ENST00000528880	ENSG00000255398	protein_coding	HCAR3	missense_variant	0	24.5	0.241	deleterious(0)	probably_damaging(0.998)	NA	MISSENSE	Y/D	87	FALSE	FALSE	C	A	1.53929e-05	14	1.62119e-05	1	0.237931	0.63	0.215205	0.246337	0.76321	0.38	13
12:122716648:C:T	chr12	122716648	C	T	chr12_122716648_C_T	PASS	6.59694e-06	0	909512	6	NM_006018.3	ENST00000528880	ENSG00000255398	protein_coding	HCAR3	synonymous_variant	0	5.311	NA	NA	NA	NA	SYN	L	30	FALSE	FALSE	T	C	6.59694e-06	6	6.23532e-06	1	0.308105	0.58	-0.346927	0.397202	0.762876	0.38	5
12:122716804:T:C	chr12	122716804	T	C	chr12_122716804_T_C	PASS	4.62245e-05	0.000991741	908610	42	NM_006018.3	ENST00000528880	ENSG00000255398	protein_coding	HCAR3	5_prime_UTR_variant	1.54981e-05	13.09	NA	NA	NA	NA	UTR	.	.	FALSE	FALSE	C	T	4.62245e-05	42	4.61859e-05	1	0.475225	0.49	0.129088	0.146023	0.781498	0.38	37
12:122729457:A:C	chr12	122729457	A	C	chr12_122729457_A_G;chr12_122729457_A_C	PASS	1.09949e-06	0	909512	1	NM_032554.4	ENST00000432564	ENSG00000196917	protein_coding	HCAR1	missense_variant	0	0.751	0.07	tolerated(0.33)	benign(0.001)	NA	MISSENSE	C/G	295	TRUE	FALSE	C	A	1.09949e-06	1	1.24706e-06	1	0.565248	0.45	-0.774481	0.888166	0.760384	0.38	1
12:122729681:C:T	chr12	122729681	C	T	chr12_122729681_C_T	PASS	4.39796e-06	0	909512	4	NM_032554.4	ENST00000432564	ENSG00000196917	protein_coding	HCAR1	missense_variant	0	16.82	0.106	tolerated(0.37)	benign(0.354)	NA	MISSENSE	R/Q	220	FALSE	FALSE	T	C	4.39796e-06	4	3.74119e-06	1	0.039301	0.84	-0.451914	0.512786	0.776674	0.38	3
12:122729844:C:T	chr12	122729844	C	T	chr12_122729844_C_T	PASS	2.19898e-06	0	909512	2	NM_032554.4	ENST00000432564	ENSG00000196917	protein_coding	HCAR1	missense_variant	0	23.8	0.217	deleterious(0.02)	possibly_damaging(0.771)	NA	MISSENSE	E/K	166	FALSE	FALSE	T	C	2.19898e-06	2	1.24706e-06	1	0.535812	0.46	0.787164	0.888171	0.785485	0.38	1
12:122730033:T:A	chr12	122730033	T	A	chr12_122730033_T_A	PASS	1.64924e-05	0	909512	15	NM_032554.4	ENST00000432564	ENSG00000196917	protein_coding	HCAR1	missense_variant	1.54885e-05	26.3	0.856	deleterious(0)	probably_damaging(0.998)	NA	MISSENSE	I/F	103	FALSE	FALSE	A	T	1.64924e-05	15	1.49648e-05	1	0.0914211	0.76	0.22494	0.256411	0.769593	0.38	12
12:122702116:T:G	chr12	122702116	T	G	chr12_122702116_T_G	PASS	2.19919e-06	9.45562e-05	909426	2	NM_177551.4	ENST00000328880	ENSG00000182782	protein_coding	HCAR2	3_prime_UTR_variant	1.54991e-05	3.304	NA	NA	NA	NA	UTR	.	.	FALSE	FALSE	G	T	2.19919e-06	2	1.24718e-06	1	1.53609	0.22	0.766114	0.888632	0.743265	0.39	1
12:122702471:C:T	chr12	122702471	C	T	chr12_122702471_C_T	PASS	8.79606e-06	1.53929e-05	909498	8	NM_177551.4	ENST00000328880	ENSG00000182782	protein_coding	HCAR2	synonymous_variant	3.09713e-05	0.087	NA	NA	NA	NA	SYN	S	271	FALSE	FALSE	T	C	8.79606e-06	8	8.72953e-06	1	1.3614	0.24	-0.286207	0.335733	0.726731	0.39	7
12:122703010:C:T	chr12	122703010	C	T	chr12_122703010_C_T	PASS	4.39796e-06	0	909512	4	NM_177551.4	ENST00000328880	ENSG00000182782	protein_coding	HCAR2	missense_variant	0	11.46	0.092	tolerated(0.3)	benign(0.115)	NA	MISSENSE	D/N	92	FALSE	FALSE	T	C	4.39796e-06	4	4.98825e-06	1	0.816216	0.37	-0.381428	0.444095	0.737689	0.39	4
12:122715944:T:G	chr12	122715944	T	G	chr12_122715944_T_G	PASS	1.22757e-05	0.0147728	896076	11	NM_006018.3	ENST00000528880	ENSG00000255398	protein_coding	HCAR3	missense_variant	0	6.488	0.082	tolerated(0.52)	benign(0.021)	NA	MISSENSE	N/T	265	FALSE	FALSE	G	T	1.22757e-05	11	1.26492e-05	1	0.151858	0.7	0.240907	0.280872	0.735669	0.39	10
12:122716030:C:T	chr12	122716030	C	T	chr12_122716030_C_T	PASS	1.1014e-06	0.001735	907934	1	NM_006018.3	ENST00000528880	ENSG00000255398	protein_coding	HCAR3	synonymous_variant	0	6.741	NA	NA	NA	NA	SYN	V	236	FALSE	FALSE	T	C	1.1014e-06	1	1.24914e-06	1	0.310745	0.58	-0.765476	0.888174	0.742792	0.39	1
12:122716046:G:A	chr12	122716046	G	A	chr12_122716046_G_A	PASS	1.10336e-06	0.00350518	906324	1	NM_006018.3	ENST00000528880	ENSG00000255398	protein_coding	HCAR3	missense_variant	1.55792e-05	13.24	0.044	tolerated(0.1)	benign(0.158)	NA	MISSENSE	T/I	231	FALSE	FALSE	A	G	1.10336e-06	1	1.25137e-06	1	0.293427	0.59	-0.76127	0.888171	0.734657	0.39	1
12:122716356:G:A	chr12	122716356	G	A	chr12_122716356_G_A	PASS	5.9373e-05	8.79593e-06	909504	54	NM_006018.3	ENST00000528880	ENSG00000255398	protein_coding	HCAR3	missense_variant	0.000108416	23.4	0.166	deleterious(0)	probably_damaging(0.995)	NA	MISSENSE	R/W	128	FALSE	FALSE	A	G	5.9373e-05	54	4.61417e-05	1	0.721608	0.4	-0.12645	0.146027	0.749852	0.39	37
12:122729570:T:A	chr12	122729570	T	A	chr12_122729570_T_C;chr12_122729570_T_A	PASS	2.19898e-06	0	909512	2	NM_032554.4	ENST00000432564	ENSG00000196917	protein_coding	HCAR1	missense_variant	0	14.28	0.159	tolerated(0.18)	benign(0.012)	NA	MISSENSE	H/L	257	TRUE	FALSE	A	T	2.19898e-06	2	2.49413e-06	1	0.212019	0.65	-0.536116	0.62803	0.728713	0.39	2
12:122702316:T:C	chr12	122702316	T	C	chr12_122702316_T_C	PASS	1.09949e-06	0	909512	1	NM_177551.4	ENST00000328880	ENSG00000182782	protein_coding	HCAR2	missense_variant	0	1.961	0.011	tolerated(0.54)	benign(0.068)	NA	MISSENSE	N/S	323	FALSE	FALSE	C	T	1.09949e-06	1	1.24706e-06	1	0.16377	0.69	-0.742223	0.88817	0.698356	0.4	1
12:122702786:C:T	chr12	122702786	C	T	chr12_122702785_T_A;chr12_122702784_ATCT_A;chr12_122702786_C_T	PASS	2.21013e-06	0.00504226	904926	2	NM_177551.4	ENST00000328880	ENSG00000182782	protein_coding	HCAR2	synonymous_variant	0	0.18	NA	NA	NA	NA	SYN	K	166	TRUE	FALSE	T	C	2.21013e-06	2	2.5076e-06	1	0.460621	0.5	-0.530712	0.628026	0.714105	0.4	2
12:122703276:C:T	chr12	122703276	C	T	chr12_122703276_C_T;chr12_122703276_C_A;chr12_122703276_C_G	PASS	0.000149542	7.47654e-05	909444	136	NM_177551.4	ENST00000328880	ENSG00000182782	protein_coding	HCAR2	missense_variant	0.000154967	0.032	0.02	tolerated_low_confidence(0.44)	benign(0)	NA	MISSENSE	R/Q	3	TRUE	FALSE	T	C	0.000149542	136	0.000163378	1	0.0925382	0.76	-0.0657576	0.0776143	0.717808	0.4	131
12:122703310:C:T	chr12	122703310	C	T	chr12_122703310_C_A;chr12_122703310_C_T	PASS	2.19915e-06	7.47654e-05	909444	2	NM_177551.4	ENST00000328880	ENSG00000182782	protein_coding	HCAR2	5_prime_UTR_variant	0	3.142	NA	NA	NA	NA	UTR	.	.	TRUE	FALSE	T	C	2.19915e-06	2	1.24716e-06	1	0.812681	0.37	0.750683	0.888165	0.714375	0.4	1
12:122715523:G:C	chr12	122715523	G	C	chr12_122715523_G_C	PASS	0.00905147	0.0373431	875548	7925	NM_006018.3	ENST00000528880	ENSG00000255398	protein_coding	HCAR3	3_prime_UTR_variant	0.0251482	6.41	NA	NA	NA	NA	UTR	.	.	FALSE	FALSE	C	G	0.00905147	7925	0.0093614	1	0.141716	0.71	-0.00862987	0.0103331	0.697502	0.4	7507
12:122716647:G:A	chr12	122716647	G	A	chr12_122716647_G_A	PASS	1.09949e-06	0	909512	1	NM_006018.3	ENST00000528880	ENSG00000255398	protein_coding	HCAR3	missense_variant	0	22.8	0.204	deleterious(0)	possibly_damaging(0.887)	NA	MISSENSE	P/S	31	FALSE	FALSE	A	G	1.09949e-06	1	1.24706e-06	1	1.33868	0.25	-0.741888	0.888164	0.697735	0.4	1
12:122729352:A:C	chr12	122729352	A	C	chr12_122729352_A_C	PASS	1.09949e-06	2.19898e-06	909510	1	NM_032554.4	ENST00000432564	ENSG00000196917	protein_coding	HCAR1	missense_variant	0	4.723	0.045	tolerated_low_confidence(0.56)	benign(0)	NA	MISSENSE	F/V	330	FALSE	FALSE	C	A	1.09949e-06	1	1.24707e-06	1	0.385084	0.53	0.745702	0.888171	0.704917	0.4	1
12:122702135:A:G	chr12	122702135	A	G	chr12_122702135_A_G	PASS	2.19908e-06	4.39796e-05	909472	2	NM_177551.4	ENST00000328880	ENSG00000182782	protein_coding	HCAR2	3_prime_UTR_variant	0	0.457	NA	NA	NA	NA	UTR	.	.	FALSE	FALSE	G	A	2.19908e-06	2	2.49423e-06	1	1.13119	0.29	0.520996	0.628032	0.688183	0.41	2
12:122702711:G:A	chr12	122702711	G	A	chr12_122702711_G_A	PASS	3.2985e-05	8.79593e-06	909504	30	NM_177551.4	ENST00000328880	ENSG00000182782	protein_coding	HCAR2	synonymous_variant	1.55521e-05	8.815	NA	NA	NA	NA	SYN	A	191	FALSE	FALSE	A	G	3.2985e-05	30	3.49179e-05	1	1.16537	0.28	-0.139393	0.167853	0.689644	0.41	28
12:122703249:T:C	chr12	122703249	T	C	chr12_122703249_T_C	PASS	1.09949e-06	0	909512	1	NM_177551.4	ENST00000328880	ENSG00000182782	protein_coding	HCAR2	missense_variant	0	0.172	0.049	tolerated_low_confidence(0.31)	benign(0.023)	NA	MISSENSE	E/G	12	FALSE	FALSE	C	T	1.09949e-06	1	1.24706e-06	1	0.363907	0.55	0.729541	0.888168	0.674699	0.41	1
12:122703257:G:A	chr12	122703257	G	A	chr12_122703257_G_A	PASS	1.09949e-06	0	909512	1	NM_177551.4	ENST00000328880	ENSG00000182782	protein_coding	HCAR2	synonymous_variant	0	0.291	NA	NA	NA	NA	SYN	H	9	FALSE	FALSE	A	G	1.09949e-06	1	1.24706e-06	1	0.400376	0.53	-0.728123	0.888266	0.67193	0.41	1
12:122715955:C:G	chr12	122715955	C	G	chr12_122715955_C_T;chr12_122715955_C_G	PASS	1.11868e-06	0.0171565	893908	1	NM_006018.3	ENST00000528880	ENSG00000255398	protein_coding	HCAR3	synonymous_variant	0	0.256	NA	NA	NA	NA	SYN	S	261	TRUE	FALSE	G	C	1.11868e-06	1	1.2682e-06	1	1.3786	0.24	0.735302	0.888176	0.685383	0.41	1
12:122716416:C:G	chr12	122716416	C	G	chr12_122716416_C_G	PASS	1.09949e-06	0	909512	1	NM_006018.3	ENST00000528880	ENSG00000255398	protein_coding	HCAR3	missense_variant	1.54923e-05	25.2	0.544	deleterious(0)	possibly_damaging(0.897)	NA	MISSENSE	A/P	108	FALSE	FALSE	G	C	1.09949e-06	1	1.24706e-06	1	0.425055	0.51	-0.73524	0.888163	0.685287	0.41	1
12:122716796:C:G	chr12	122716796	C	G	chr12_122716796_C_T;chr12_122716796_C_G	PASS	3.30064e-06	0.000657495	908914	3	NM_006018.3	ENST00000528880	ENSG00000255398	protein_coding	HCAR3	5_prime_UTR_variant	0	1.467	NA	NA	NA	NA	UTR	.	.	TRUE	FALSE	G	C	3.30064e-06	3	3.74355e-06	1	1.15587	0.28	-0.423651	0.512789	0.682555	0.41	3
12:122716806:T:C	chr12	122716806	T	C	chr12_122716806_T_C	PASS	2.20156e-06	0.00116986	908448	2	NM_006018.3	ENST00000528880	ENSG00000255398	protein_coding	HCAR3	5_prime_UTR_variant	0	7.728	NA	NA	NA	NA	UTR	.	.	FALSE	FALSE	C	T	2.20156e-06	2	1.24851e-06	1	0.395991	0.53	0.73794	0.88819	0.690289	0.41	1
12:122730006:C:T	chr12	122730006	C	T	chr12_122730006_C_T	PASS	9.89542e-06	0	909512	9	NM_032554.4	ENST00000432564	ENSG00000196917	protein_coding	HCAR1	missense_variant	1.54895e-05	25.7	0.567	deleterious(0)	probably_damaging(0.923)	NA	MISSENSE	D/N	112	FALSE	FALSE	T	C	9.89542e-06	9	1.12236e-05	1	0.422046	0.52	0.241596	0.296059	0.665922	0.41	9
12:122730055:CA:C	chr12	122730055	CA	C	chr12_122730055_CA_C	PASS	2.63878e-05	0	909512	24	NM_032554.4	ENST00000432564	ENSG00000196917	protein_coding	HCAR1	frameshift_variant	1.54847e-05	24.5	NA	NA	NA	LC	PTV	L/X	95	FALSE	TRUE	C	CA	2.63878e-05	24	2.86825e-05	1	1.33171	0.25	0.152533	0.185201	0.678331	0.41	23
12:122730090:C:T	chr12	122730090	C	T	chr12_122730090_C_T	PASS	2.19898e-06	0	909512	2	NM_032554.4	ENST00000432564	ENSG00000196917	protein_coding	HCAR1	missense_variant	0	22.4	0.188	deleterious(0)	probably_damaging(0.992)	NA	MISSENSE	G/R	84	FALSE	FALSE	T	C	2.19898e-06	2	2.49413e-06	1	0.616976	0.43	-0.522196	0.628029	0.691366	0.41	2
12:122730226:A:C	chr12	122730226	A	C	chr12_122730226_A_C	PASS	1.42934e-05	0	909512	13	NM_032554.4	ENST00000432564	ENSG00000196917	protein_coding	HCAR1	missense_variant	3.09684e-05	0.261	0.16	tolerated(1)	benign(0.001)	NA	MISSENSE	C/W	38	FALSE	FALSE	C	A	1.42934e-05	13	1.49648e-05	1	0.769021	0.38	-0.213188	0.256396	0.691357	0.41	12
12:122702393:G:A	chr12	122702393	G	A	chr12_122702393_G_A	PASS	8.79624e-06	3.51837e-05	909480	8	NM_177551.4	ENST00000328880	ENSG00000182782	protein_coding	HCAR2	synonymous_variant	0	9.391	NA	NA	NA	NA	SYN	S	297	FALSE	FALSE	A	G	8.79624e-06	8	9.97688e-06	1	0.90391	0.34	-0.253394	0.314019	0.651149	0.42	8
12:122702720:C:G	chr12	122702720	C	G	chr12_122702720_C_G	PASS	2.19899e-06	4.39796e-06	909508	2	NM_177551.4	ENST00000328880	ENSG00000182782	protein_coding	HCAR2	missense_variant	0	24.5	0.557	deleterious(0)	probably_damaging(0.996)	NA	MISSENSE	W/C	188	FALSE	FALSE	G	C	2.19899e-06	2	2.49414e-06	1	0.0796751	0.78	-0.508953	0.628029	0.656743	0.42	2
12:122703142:C:T	chr12	122703142	C	T	chr12_122703142_C_T	PASS	1.09949e-06	0	909512	1	NM_177551.4	ENST00000328880	ENSG00000182782	protein_coding	HCAR2	missense_variant	0	25.5	0.558	deleterious(0)	probably_damaging(0.996)	NA	MISSENSE	A/T	48	FALSE	FALSE	T	C	1.09949e-06	1	1.24706e-06	1	0.355292	0.55	-0.709522	0.888165	0.638182	0.42	1
12:122716387:G:T	chr12	122716387	G	T	chr12_122716387_G_T	PASS	1.09949e-06	0	909512	1	NM_006018.3	ENST00000528880	ENSG00000255398	protein_coding	HCAR3	missense_variant	0	25.6	0.258	deleterious(0)	probably_damaging(0.967)	NA	MISSENSE	F/L	117	FALSE	FALSE	T	G	1.09949e-06	1	1.24706e-06	1	0.552425	0.46	-0.720535	0.888173	0.658135	0.42	1
12:122729269:T:C	chr12	122729269	T	C	chr12_122729269_T_C	PASS	9.25281e-05	0.00184714	907832	84	NM_032554.4	ENST00000432564	ENSG00000196917	protein_coding	HCAR1	3_prime_UTR_variant	0.000154861	1.201	NA	NA	NA	NA	UTR	.	.	FALSE	FALSE	C	T	9.25281e-05	84	9.62019e-05	1	1.63844	0.2	-0.0815075	0.101225	0.648366	0.42	77
12:122729359:T:C	chr12	122729359	T	C	chr12_122729359_T_C	PASS	1.09949e-06	0	909512	1	NM_032554.4	ENST00000432564	ENSG00000196917	protein_coding	HCAR1	synonymous_variant	0	2.18	NA	NA	NA	NA	SYN	A	327	FALSE	FALSE	C	T	1.09949e-06	1	1.24706e-06	1	1.20742	0.27	-0.713552	0.888164	0.645453	0.42	1
12:122729411:G:A	chr12	122729411	G	A	chr12_122729411_G_A	PASS	5.71736e-05	2.19898e-06	909510	52	NM_032554.4	ENST00000432564	ENSG00000196917	protein_coding	HCAR1	missense_variant	6.19732e-05	6.598	0.028	tolerated(0.12)	benign(0.01)	NA	MISSENSE	P/L	310	FALSE	FALSE	A	G	5.71736e-05	52	4.86356e-05	1	0.683968	0.41	0.113647	0.142233	0.638433	0.42	39
12:122729514:G:C	chr12	122729514	G	C	chr12_122729514_G_C;chr12_122729513_AG_A	PASS	9.23633e-05	6.59694e-05	909452	84	NM_032554.4	ENST00000432564	ENSG00000196917	protein_coding	HCAR1	missense_variant	6.19636e-05	12.96	0.04	tolerated(0.47)	benign(0.23)	NA	MISSENSE	L/V	276	TRUE	FALSE	C	G	9.23633e-05	84	9.85239e-05	1	0.490526	0.48	0.0798712	0.0999374	0.63874	0.42	79
12:122729711:G:A	chr12	122729711	G	A	chr12_122729711_G_A;chr12_122729711_G_C	PASS	2.19898e-05	0	909512	20	NM_032554.4	ENST00000432564	ENSG00000196917	protein_coding	HCAR1	missense_variant	1.54899e-05	20.1	0.077	tolerated(0.07)	benign(0.315)	NA	MISSENSE	A/V	210	TRUE	FALSE	A	G	2.19898e-05	20	2.12001e-05	1	0.443047	0.51	-0.174376	0.215417	0.655253	0.42	17
12:122729893:A:T	chr12	122729893	A	T	chr12_122729893_A_T	PASS	6.59697e-06	4.39796e-06	909508	6	NM_032554.4	ENST00000432564	ENSG00000196917	protein_coding	HCAR1	stop_gained	0	28.2	NA	NA	NA	LC	PTV	Y/*	149	FALSE	FALSE	T	A	6.59697e-06	6	7.48242e-06	1	0.819137	0.37	0.294094	0.362596	0.657851	0.42	6
12:122730058:C:A	chr12	122730058	C	A	chr12_122730058_C_G;chr12_122730058_C_T;chr12_122730058_C_A	PASS	2.19898e-06	0	909512	2	NM_032554.4	ENST00000432564	ENSG00000196917	protein_coding	HCAR1	synonymous_variant	0	2.626	NA	NA	NA	NA	SYN	T	94	TRUE	FALSE	A	C	2.19898e-06	2	1.24706e-06	1	0.623344	0.43	-0.720312	0.888159	0.657748	0.42	1
12:122730135:G:T	chr12	122730135	G	T	chr12_122730135_G_T	PASS	2.19899e-06	4.39796e-06	909508	2	NM_032554.4	ENST00000432564	ENSG00000196917	protein_coding	HCAR1	missense_variant	0	25.8	0.853	deleterious(0)	probably_damaging(1)	NA	MISSENSE	P/T	69	FALSE	FALSE	T	G	2.19899e-06	2	2.49414e-06	1	0.0985984	0.75	-0.503804	0.62803	0.643521	0.42	2
12:122730235:G:T	chr12	122730235	G	T	chr12_122730235_G_T	PASS	4.39801e-06	1.09949e-05	909502	4	NM_032554.4	ENST00000432564	ENSG00000196917	protein_coding	HCAR1	synonymous_variant	0	2.028	NA	NA	NA	NA	SYN	V	35	FALSE	FALSE	T	G	4.39801e-06	4	4.9883e-06	1	0.635647	0.43	-0.358039	0.444088	0.650012	0.42	4
12:122730339:T:A	chr12	122730339	T	A	chr12_122730339_T_A	PASS	1.09963e-06	0.000125342	909398	1	NM_032554.4	ENST00000432564	ENSG00000196917	protein_coding	HCAR1	start_lost	0	22.4	NA	deleterious(0.03)	benign(0.107)	NA	START_LOST	M/L	1	FALSE	FALSE	A	T	1.09963e-06	1	1.24721e-06	1	1.22056	0.27	-0.713801	0.888165	0.645902	0.42	1
12:122702860:G:A	chr12	122702860	G	A	chr12_122702860_G_A	PASS	0.000197937	0.000145133	909380	180	NM_177551.4	ENST00000328880	ENSG00000182782	protein_coding	HCAR2	missense_variant	0.000185931	18.55	0.08	deleterious(0.04)	benign(0.081)	NA	MISSENSE	R/W	142	FALSE	FALSE	A	G	0.000197937	180	0.000197067	1	1.23394	0.27	0.0562617	0.0706748	0.63372	0.43	158
12:122703163:C:T	chr12	122703163	C	T	chr12_122703163_C_T;chr12_122703163_C_G	PASS	1.09949e-06	0	909512	1	NM_177551.4	ENST00000328880	ENSG00000182782	protein_coding	HCAR2	missense_variant	1.54885e-05	24	0.571	deleterious(0)	probably_damaging(1)	NA	MISSENSE	G/R	41	TRUE	FALSE	T	C	1.09949e-06	1	1.24706e-06	1	0.275338	0.6	-0.698137	0.888169	0.617861	0.43	1
12:122716550:C:A	chr12	122716550	C	A	chr12_122716550_C_T;chr12_122716550_C_A	PASS	1.0995e-06	8.79593e-06	909504	1	NM_006018.3	ENST00000528880	ENSG00000255398	protein_coding	HCAR3	missense_variant	0	22.1	0.116	tolerated(0.13)	possibly_damaging(0.506)	NA	MISSENSE	R/L	63	TRUE	FALSE	A	C	1.0995e-06	1	1.24708e-06	1	0.448582	0.5	0.699467	0.888165	0.620223	0.43	1
12:122716741:T:C	chr12	122716741	T	C	chr12_122716741_T_G;chr12_122716741_T_C	PASS	1.20948e-05	3.07857e-05	909484	11	NM_006018.3	ENST00000528880	ENSG00000255398	protein_coding	HCAR3	5_prime_UTR_variant	1.54899e-05	10.81	NA	NA	NA	NA	UTR	.	.	TRUE	FALSE	C	T	1.20948e-05	11	1.2471e-05	1	0.295507	0.59	0.222301	0.280871	0.626425	0.43	10
12:122729217:C:T	chr12	122729217	C	T	chr12_122729217_C_T	PASS	1.20996e-06	0.0912995	826474	1	NM_032554.4	ENST00000432564	ENSG00000196917	protein_coding	HCAR1	3_prime_UTR_variant	0	2.442	NA	NA	NA	NA	UTR	.	.	FALSE	FALSE	T	C	1.20996e-06	1	1.37214e-06	1	0.125309	0.72	0.697761	0.888171	0.617192	0.43	1
12:122729494:G:A	chr12	122729494	G	A	chr12_122729494_G_A	PASS	1.0995e-06	8.79593e-06	909504	1	NM_032554.4	ENST00000432564	ENSG00000196917	protein_coding	HCAR1	synonymous_variant	0	2.426	NA	NA	NA	NA	SYN	S	282	FALSE	FALSE	A	G	1.0995e-06	1	1.24708e-06	1	1.56214	0.21	0.695222	0.888164	0.612717	0.43	1
12:122729793:G:C	chr12	122729793	G	C	chr12_122729793_G_T;chr12_122729793_G_C	PASS	1.0995e-06	8.79593e-06	909504	1	NM_032554.4	ENST00000432564	ENSG00000196917	protein_coding	HCAR1	missense_variant	0	22.5	0.047	tolerated(0.16)	possibly_damaging(0.679)	NA	MISSENSE	L/V	183	TRUE	FALSE	C	G	1.0995e-06	1	1.24707e-06	1	0.333969	0.56	-0.700456	0.888164	0.621979	0.43	1
12:122730008:G:A	chr12	122730008	G	A	chr12_122730008_G_A	PASS	7.69649e-06	6.59694e-06	909506	7	NM_032554.4	ENST00000432564	ENSG00000196917	protein_coding	HCAR1	missense_variant	1.54928e-05	12.94	0.078	tolerated(1)	benign(0)	NA	MISSENSE	A/V	111	FALSE	FALSE	A	G	7.69649e-06	7	7.48243e-06	1	1.19242	0.27	-0.283842	0.362596	0.612783	0.43	6
12:122702468:C:G	chr12	122702468	C	G	chr12_122702468_C_A;chr12_122702468_C_G	PASS	2.19899e-06	2.19898e-06	909510	2	NM_177551.4	ENST00000328880	ENSG00000182782	protein_coding	HCAR2	synonymous_variant	0	0.15	NA	NA	NA	NA	SYN	V	272	TRUE	FALSE	G	C	2.19899e-06	2	2.49413e-06	1	0.913666	0.34	-0.481229	0.628032	0.587137	0.44	2
12:122715747:G:T	chr12	122715747	G	T	chr12_122715747_G_T	PASS	6.59877e-06	0.000277072	909260	6	NM_006018.3	ENST00000528880	ENSG00000255398	protein_coding	HCAR3	missense_variant	0	18.28	0.086	tolerated(0.4)	benign(0.006)	NA	MISSENSE	L/I	331	FALSE	FALSE	T	G	6.59877e-06	6	6.23686e-06	1	0.698532	0.4	-0.306754	0.397205	0.596419	0.44	5
12:122715900:G:A	chr12	122715900	G	A	chr12_122715900_G_A	PASS	3.3231e-06	0.00741057	902772	3	NM_006018.3	ENST00000528880	ENSG00000255398	protein_coding	HCAR3	missense_variant	0	23.7	0.127	deleterious(0)	possibly_damaging(0.838)	NA	MISSENSE	L/F	280	FALSE	FALSE	A	G	3.3231e-06	3	3.76593e-06	1	0.773732	0.38	-0.396859	0.512785	0.598965	0.44	3
12:122716134:C:T	chr12	122716134	C	T	chr12_122716134_C_T	PASS	2.199e-06	6.59694e-06	909506	2	NM_006018.3	ENST00000528880	ENSG00000255398	protein_coding	HCAR3	missense_variant	0	7.467	0.016	tolerated(0.51)	benign(0.155)	NA	MISSENSE	G/S	202	FALSE	FALSE	T	C	2.199e-06	2	1.24707e-06	1	0.625905	0.43	0.681819	0.888163	0.589321	0.44	1
12:122716305:C:T	chr12	122716305	C	T	chr12_122716305_C_T	PASS	1.0995e-06	4.39796e-06	909508	1	NM_006018.3	ENST00000528880	ENSG00000255398	protein_coding	HCAR3	missense_variant	0	15.37	0.113	tolerated(0.11)	benign(0.219)	NA	MISSENSE	A/T	145	FALSE	FALSE	T	C	1.0995e-06	1	1.24707e-06	1	0.537323	0.46	0.681757	0.888171	0.589205	0.44	1
12:122716473:G:A	chr12	122716473	G	A	chr12_122716473_G_T;chr12_122716473_G_A;chr12_122716473_G_C	PASS	5.49745e-06	0	909512	5	NM_006018.3	ENST00000528880	ENSG00000255398	protein_coding	HCAR3	missense_variant	0	11.46	0.347	deleterious(0)	benign(0.393)	NA	MISSENSE	R/W	89	TRUE	FALSE	A	G	5.49745e-06	5	4.98825e-06	1	1.23924	0.27	0.341899	0.444085	0.592739	0.44	4
12:122716764:C:T	chr12	122716764	C	T	chr12_122716764_C_T	PASS	1.53959e-05	0.000197908	909332	14	NM_006018.3	ENST00000528880	ENSG00000255398	protein_coding	HCAR3	5_prime_UTR_variant	7.74353e-05	4.546	NA	NA	NA	NA	UTR	.	.	FALSE	FALSE	T	C	1.53959e-05	14	1.37204e-05	1	0.755179	0.38	0.204673	0.267795	0.58414	0.44	11
12:122729472:T:C	chr12	122729472	T	C	chr12_122729472_T_C	PASS	6.59697e-06	4.39796e-06	909508	6	NM_032554.4	ENST00000432564	ENSG00000196917	protein_coding	HCAR1	missense_variant	1.54909e-05	4.198	0.1	tolerated(0.27)	benign(0.035)	NA	MISSENSE	N/D	290	FALSE	FALSE	C	T	6.59697e-06	6	6.23535e-06	1	0.976457	0.32	-0.306066	0.397202	0.593755	0.44	5
12:122729817:C:T	chr12	122729817	C	T	chr12_122729817_C_T	PASS	1.09949e-06	2.19898e-06	909510	1	NM_032554.4	ENST00000432564	ENSG00000196917	protein_coding	HCAR1	missense_variant	0	16.43	0.144	tolerated(0.73)	benign(0.262)	NA	MISSENSE	G/S	175	FALSE	FALSE	T	C	1.09949e-06	1	1.24707e-06	1	0.372116	0.54	-0.682523	0.888167	0.590536	0.44	1
12:122730020:G:A	chr12	122730020	G	A	chr12_122730020_G_A;chr12_122730020_G_T	PASS	0.000139638	1.75919e-05	909496	127	NM_032554.4	ENST00000432564	ENSG00000196917	protein_coding	HCAR1	missense_variant	9.29397e-05	24.2	0.641	tolerated(0.14)	probably_damaging(0.982)	NA	MISSENSE	T/M	107	TRUE	FALSE	A	G	0.000139638	127	0.000147156	1	0.930757	0.33	0.0628132	0.0817751	0.590009	0.44	118
12:122702133:C:G	chr12	122702133	C	G	chr12_122702133_C_G	PASS	1.86918e-05	2.63878e-05	909488	17	NM_177551.4	ENST00000328880	ENSG00000182782	protein_coding	HCAR2	3_prime_UTR_variant	4.64727e-05	0.727	NA	NA	NA	NA	UTR	.	.	FALSE	FALSE	G	C	1.86918e-05	17	2.12005e-05	1	0.496593	0.48	-0.163312	0.215417	0.574743	0.45	17
12:122702498:G:T	chr12	122702498	G	T	chr12_122702498_G_T	PASS	1.09956e-06	5.93725e-05	909458	1	NM_177551.4	ENST00000328880	ENSG00000182782	protein_coding	HCAR2	synonymous_variant	0	0.071	NA	NA	NA	NA	SYN	G	262	FALSE	FALSE	T	G	1.09956e-06	1	1.24713e-06	1	1.14585	0.28	-0.670087	0.888166	0.569211	0.45	1
12:122702579:C:G	chr12	122702579	C	G	chr12_122702579_C_G	PASS	1.09949e-06	2.19898e-06	909510	1	NM_177551.4	ENST00000328880	ENSG00000182782	protein_coding	HCAR2	synonymous_variant	0	7.724	NA	NA	NA	NA	SYN	V	235	FALSE	FALSE	G	C	1.09949e-06	1	1.24707e-06	1	0.448979	0.5	0.666892	0.88816	0.563804	0.45	1
12:122702767:C:G	chr12	122702767	C	G	chr12_122702767_C_T;chr12_122702767_C_G	PASS	1.43685e-05	0.00522478	904760	13	NM_177551.4	ENST00000328880	ENSG00000182782	protein_coding	HCAR2	missense_variant	3.09732e-05	0.001	0.039	tolerated(0.07)	benign(0.175)	NA	MISSENSE	G/R	173	TRUE	FALSE	G	C	1.43685e-05	13	1.50484e-05	1	0.484909	0.49	0.195036	0.256395	0.578642	0.45	12
12:122703027:T:C	chr12	122703027	T	C	chr12_122703027_T_C	PASS	1.09949e-06	0	909512	1	NM_177551.4	ENST00000328880	ENSG00000182782	protein_coding	HCAR2	missense_variant	0	18.15	0.31	tolerated(0.31)	possibly_damaging(0.81)	NA	MISSENSE	N/S	86	FALSE	FALSE	C	T	1.09949e-06	1	1.24706e-06	1	0.135244	0.71	-0.677608	0.888191	0.582028	0.45	1
12:122703246:A:G	chr12	122703246	A	G	chr12_122703246_A_C;chr12_122703246_A_G	PASS	1.09949e-06	0	909512	1	NM_177551.4	ENST00000328880	ENSG00000182782	protein_coding	HCAR2	missense_variant	0	13.81	0.249	tolerated(0.08)	benign(0.053)	NA	MISSENSE	I/T	13	TRUE	FALSE	G	A	1.09949e-06	1	1.24706e-06	1	0.707936	0.4	-0.665361	0.888165	0.561213	0.45	1
12:122703303:G:A	chr12	122703303	G	A	chr12_122703303_G_A	PASS	8.79596e-06	4.39796e-06	909508	8	NM_177551.4	ENST00000328880	ENSG00000182782	protein_coding	HCAR2	5_prime_UTR_variant	1.54899e-05	0.097	NA	NA	NA	NA	UTR	.	.	FALSE	FALSE	A	G	8.79596e-06	8	9.97653e-06	1	0.604919	0.44	0.237884	0.314024	0.57386	0.45	8
12:122715838:G:C	chr12	122715838	G	C	chr12_122715838_G_C	PASS	1.54502e-05	0.00370748	906140	14	NM_006018.3	ENST00000528880	ENSG00000255398	protein_coding	HCAR3	synonymous_variant	0	6.358	NA	NA	NA	NA	SYN	S	300	FALSE	FALSE	C	G	1.54502e-05	14	2.5021e-06	1	0.55676	0.46	-0.475191	0.628147	0.572286	0.45	2
12:122716156:G:A	chr12	122716156	G	A	chr12_122716156_G_A;chr12_122716156_G_C	PASS	4.39798e-06	4.39796e-06	909508	4	NM_006018.3	ENST00000528880	ENSG00000255398	protein_coding	HCAR3	synonymous_variant	0	6.499	NA	NA	NA	NA	SYN	L	194	TRUE	FALSE	A	G	4.39798e-06	4	4.98827e-06	1	0.680823	0.41	0.335487	0.444093	0.570694	0.45	4
12:122716816:G:A	chr12	122716816	G	A	chr12_122716816_G_T;chr12_122716816_G_A;chr12_122716816_G_C	PASS	5.53064e-06	0.00600102	904054	5	NM_006018.3	ENST00000528880	ENSG00000255398	protein_coding	HCAR3	upstream_gene_variant	1.55039e-05	6.39	NA	NA	NA	NA	INTERGENIC	.	.	TRUE	FALSE	A	G	5.53064e-06	5	5.0178e-06	1	0.589379	0.44	0.336119	0.444085	0.572866	0.45	4
12:122729594:G:A	chr12	122729594	G	A	chr12_122729594_G_A;chr12_122729592_TCG_T;chr12_122729593_C_T	PASS	2.199e-06	6.59694e-06	909506	2	NM_032554.4	ENST00000432564	ENSG00000196917	protein_coding	HCAR1	missense_variant	0	6.467	0.078	tolerated(0.18)	benign(0.009)	NA	MISSENSE	S/L	249	TRUE	FALSE	A	G	2.199e-06	2	2.49414e-06	1	0.389532	0.53	-0.475422	0.62804	0.573037	0.45	2
12:122729665:C:T	chr12	122729665	C	T	chr12_122729665_C_T	PASS	1.0995e-06	8.79593e-06	909504	1	NM_032554.4	ENST00000432564	ENSG00000196917	protein_coding	HCAR1	synonymous_variant	0	6.6	NA	NA	NA	NA	SYN	V	225	FALSE	FALSE	T	C	1.0995e-06	1	1.24707e-06	1	0.639314	0.42	0.670032	0.888178	0.569103	0.45	1
12:122729917:G:A	chr12	122729917	G	A	chr12_122729917_G_A	PASS	9.89546e-06	4.39796e-06	909508	9	NM_032554.4	ENST00000432564	ENSG00000196917	protein_coding	HCAR1	synonymous_variant	1.54923e-05	5.975	NA	NA	NA	NA	SYN	A	141	FALSE	FALSE	A	G	9.89546e-06	9	9.97656e-06	1	0.444749	0.5	0.235828	0.314043	0.563911	0.45	8
12:122730360:C:T	chr12	122730360	C	T	chr12_122730359_T_A;chr12_122730359_TC_T;chr12_122730360_C_T	PASS	1.10032e-06	0.00075645	908824	1	NM_032554.4	ENST00000432564	ENSG00000196917	protein_coding	HCAR1	5_prime_UTR_variant	0	2.602	NA	NA	NA	NA	UTR	.	.	TRUE	FALSE	T	C	1.10032e-06	1	1.24801e-06	1	0.473423	0.49	0.676623	0.888175	0.580359	0.45	1
12:122702222:G:A	chr12	122702222	G	A	chr12_122702222_G_A	PASS	3.73847e-05	5.49745e-05	909462	34	NM_177551.4	ENST00000328880	ENSG00000182782	protein_coding	HCAR2	synonymous_variant	7.74114e-05	6.266	NA	NA	NA	NA	SYN	S	354	FALSE	FALSE	A	G	3.73847e-05	34	3.74139e-05	1	0.207866	0.65	-0.119782	0.162164	0.545604	0.46	30
12:122702756:C:G	chr12	122702756	C	G	chr12_122702756_C_G	PASS	2.19898e-06	0	909512	2	NM_177551.4	ENST00000328880	ENSG00000182782	protein_coding	HCAR2	missense_variant	0	4.531	0.082	tolerated(0.69)	benign(0.012)	NA	MISSENSE	L/F	176	FALSE	FALSE	G	C	2.19898e-06	2	1.24706e-06	1	1.10985	0.29	-0.658019	0.888166	0.548895	0.46	1
12:122702968:T:G	chr12	122702968	T	G	chr12_122702968_T_G	PASS	1.09949e-06	2.19898e-06	909510	1	NM_177551.4	ENST00000328880	ENSG00000182782	protein_coding	HCAR2	missense_variant	1.55222e-05	19.93	0.066	tolerated(0.2)	benign(0.401)	NA	MISSENSE	M/L	106	FALSE	FALSE	G	T	1.09949e-06	1	1.24707e-06	1	0.253775	0.61	-0.659133	0.88817	0.55075	0.46	1
12:122703004:T:TCCAGTC	chr12	122703004	T	TCCAGTC	chr12_122703004_T_TCCAGTC	PASS	1.09949e-06	0	909512	1	NM_177551.4	ENST00000328880	ENSG00000182782	protein_coding	HCAR2	inframe_insertion	0	19.29	NA	NA	NA	NA	INFRAME	-/DW	93-94	FALSE	TRUE	TCCAGTC	T	1.09949e-06	1	1.24706e-06	1	0.374292	0.54	-0.659266	0.888171	0.55097	0.46	1
12:122715918:G:A	chr12	122715918	G	A	chr12_122715918_G_A	PASS	9.43346e-05	0.00930609	901048	85	NM_006018.3	ENST00000528880	ENSG00000255398	protein_coding	HCAR3	synonymous_variant	6.26566e-05	13.06	NA	NA	NA	NA	SYN	L	274	FALSE	FALSE	A	G	9.43346e-05	85	9.93538e-05	1	2.35459	0.12	-0.0731011	0.0999471	0.534942	0.46	80
12:122716808:T:A	chr12	122716808	T	A	chr12_122716808_T_A	PASS	2.20281e-06	0.0017372	907932	2	NM_006018.3	ENST00000528880	ENSG00000255398	protein_coding	HCAR3	5_prime_UTR_variant	0	10.53	NA	NA	NA	NA	UTR	.	.	FALSE	FALSE	A	T	2.20281e-06	2	2.49852e-06	1	0.478641	0.49	-0.463849	0.628033	0.545491	0.46	2
12:122729608:G:A	chr12	122729608	G	A	chr12_122729608_G_A	PASS	1.0995e-06	8.79593e-06	909504	1	NM_032554.4	ENST00000432564	ENSG00000196917	protein_coding	HCAR1	synonymous_variant	0	4.272	NA	NA	NA	NA	SYN	L	244	FALSE	FALSE	A	G	1.0995e-06	1	1.24707e-06	1	0.540904	0.46	-0.66094	0.888165	0.553779	0.46	1
12:122729774:A:T	chr12	122729774	A	T	chr12_122729774_A_T	PASS	4.39798e-06	4.39796e-06	909508	4	NM_032554.4	ENST00000432564	ENSG00000196917	protein_coding	HCAR1	missense_variant	0	25.2	0.314	deleterious(0)	probably_damaging(0.998)	NA	MISSENSE	L/H	189	FALSE	FALSE	T	A	4.39798e-06	4	4.98828e-06	1	0.0167918	0.9	0.327656	0.444088	0.544374	0.46	4
12:122729859:T:C	chr12	122729859	T	C	chr12_122729859_T_C	PASS	3.29847e-06	0	909512	3	NM_032554.4	ENST00000432564	ENSG00000196917	protein_coding	HCAR1	missense_variant	1.54904e-05	0.031	0.107	tolerated(0.1)	benign(0.026)	NA	MISSENSE	T/A	161	FALSE	FALSE	C	T	3.29847e-06	3	3.74119e-06	1	1.34919	0.25	-0.38211	0.512853	0.555126	0.46	3
12:122729916:G:C	chr12	122729916	G	C	chr12_122729916_G_C	PASS	8.79596e-06	4.39796e-06	909508	8	NM_032554.4	ENST00000432564	ENSG00000196917	protein_coding	HCAR1	missense_variant	0	0.001	0.178	tolerated(0.79)	benign(0.02)	NA	MISSENSE	L/V	142	FALSE	FALSE	C	G	8.79596e-06	8	9.97656e-06	1	0.896765	0.34	-0.232135	0.31402	0.546468	0.46	8
12:122729964:T:C	chr12	122729964	T	C	chr12_122729964_T_C	PASS	1.09949e-06	2.19898e-06	909510	1	NM_032554.4	ENST00000432564	ENSG00000196917	protein_coding	HCAR1	missense_variant	0	0.003	0.084	tolerated(0.41)	benign(0.003)	NA	MISSENSE	T/A	126	FALSE	FALSE	C	T	1.09949e-06	1	1.24706e-06	1	0.235178	0.63	-0.653265	0.888166	0.540991	0.46	1
12:122729971:C:T	chr12	122729971	C	T	chr12_122729971_C_A;chr12_122729971_C_T	PASS	2.19899e-06	4.39796e-06	909508	2	NM_032554.4	ENST00000432564	ENSG00000196917	protein_coding	HCAR1	synonymous_variant	0	7.612	NA	NA	NA	NA	SYN	A	123	TRUE	FALSE	T	C	2.19899e-06	2	2.49413e-06	1	0.74241	0.39	-0.459145	0.628034	0.534481	0.46	2
12:122730063:A:G	chr12	122730063	A	G	chr12_122730063_A_G	PASS	3.29847e-06	0	909512	3	NM_032554.4	ENST00000432564	ENSG00000196917	protein_coding	HCAR1	missense_variant	1.54851e-05	24.7	0.498	deleterious(0)	probably_damaging(1)	NA	MISSENSE	F/L	93	FALSE	FALSE	G	A	3.29847e-06	3	3.74119e-06	1	0.875002	0.35	-0.376355	0.512789	0.538664	0.46	3
12:122730325:C:G	chr12	122730325	C	G	chr12_122730325_C_G	PASS	2.08909e-05	2.63878e-05	909488	19	NM_032554.4	ENST00000432564	ENSG00000196917	protein_coding	HCAR1	synonymous_variant	0	0.973	NA	NA	NA	NA	SYN	S	5	FALSE	FALSE	G	C	2.08909e-05	19	2.49419e-06	1	0.0285282	0.87	0.464114	0.628712	0.544936	0.46	2
12:122702161:T:C	chr12	122702161	T	C	chr12_122702161_T_C	PASS	3.29853e-06	1.75919e-05	909496	3	NM_177551.4	ENST00000328880	ENSG00000182782	protein_coding	HCAR2	3_prime_UTR_variant	0	10.58	NA	NA	NA	NA	UTR	.	.	FALSE	FALSE	C	T	3.29853e-06	3	3.74119e-06	1	0.0554813	0.81	0.370845	0.512843	0.522897	0.47	3
12:122702492:C:A	chr12	122702492	C	A	chr12_122702492_C_A	PASS	2.63882e-05	1.53929e-05	909498	24	NM_177551.4	ENST00000328880	ENSG00000182782	protein_coding	HCAR2	missense_variant	1.54832e-05	4.974	0.112	tolerated(0.14)	benign(0.005)	NA	MISSENSE	Q/H	264	FALSE	FALSE	A	C	2.63882e-05	24	1.99532e-05	1	1.03429	0.31	0.15971	0.222046	0.517343	0.47	16
12:122702554:A:G	chr12	122702554	A	G	chr12_122702554_A_G	PASS	4.94801e-05	6.15715e-05	909456	45	NM_177551.4	ENST00000328880	ENSG00000182782	protein_coding	HCAR2	missense_variant	4.64483e-05	26.7	0.791	deleterious(0)	probably_damaging(0.983)	NA	MISSENSE	F/L	244	FALSE	FALSE	G	A	4.94801e-05	45	5.61216e-05	1	0.30987	0.58	-0.0946469	0.132407	0.510961	0.47	45
12:122702561:G:T	chr12	122702561	G	T	chr12_122702561_G_T	PASS	6.59699e-06	6.59694e-06	909506	6	NM_177551.4	ENST00000328880	ENSG00000182782	protein_coding	HCAR2	synonymous_variant	0	7.412	NA	NA	NA	NA	SYN	V	241	FALSE	FALSE	T	G	6.59699e-06	6	7.48243e-06	1	0.816819	0.37	-0.259626	0.362593	0.512692	0.47	6
12:122703277:G:A	chr12	122703277	G	A	chr12_122703277_G_A	PASS	1.20945e-05	4.39796e-06	909508	11	NM_177551.4	ENST00000328880	ENSG00000182782	protein_coding	HCAR2	missense_variant	9.29512e-05	5.789	0.084	tolerated_low_confidence(0.06)	benign(0)	NA	MISSENSE	R/W	3	FALSE	FALSE	A	G	1.20945e-05	11	1.12236e-05	1	2.15811	0.14	0.213243	0.296058	0.518795	0.47	9
12:122715690:C:A	chr12	122715690	C	A	chr12_122715690_C_T;chr12_122715690_C_A	PASS	3.29878e-06	9.45562e-05	909426	3	NM_006018.3	ENST00000528880	ENSG00000255398	protein_coding	HCAR3	missense_variant	3.09933e-05	0.006	0.036	tolerated_low_confidence(0.11)	benign(0.003)	NA	MISSENSE	G/C	350	TRUE	FALSE	A	C	3.29878e-06	3	3.74151e-06	1	2.05999	0.15	0.371521	0.512785	0.524923	0.47	3
12:122716322:A:G	chr12	122716322	A	G	chr12_122716322_A_G	PASS	1.0995e-06	4.39796e-06	909508	1	NM_006018.3	ENST00000528880	ENSG00000255398	protein_coding	HCAR3	missense_variant	0	26	0.185	deleterious(0)	possibly_damaging(0.871)	NA	MISSENSE	I/T	139	FALSE	FALSE	G	A	1.0995e-06	1	1.24707e-06	1	0.723688	0.39	-0.637624	0.888169	0.515391	0.47	1
12:122729331:G:A	chr12	122729331	G	A	chr12_122729331_G_A	PASS	1.09953e-06	3.73827e-05	909478	1	NM_032554.4	ENST00000432564	ENSG00000196917	protein_coding	HCAR1	stop_gained	0	36	NA	NA	NA	LC	PTV	Q/*	337	FALSE	FALSE	A	G	1.09953e-06	1	1.24711e-06	1	0.972513	0.32	-0.64238	0.88817	0.523108	0.47	1
12:122730305:TC:T	chr12	122730305	TC	T	chr12_122730305_TC_T	PASS	1.64927e-05	1.75919e-05	909496	15	NM_032554.4	ENST00000432564	ENSG00000196917	protein_coding	HCAR1	frameshift_variant	1.54909e-05	22.9	NA	NA	NA	LC	PTV	D/X	12	FALSE	TRUE	T	TC	1.64927e-05	15	1.87063e-05	1	0.0126937	0.91	-0.165985	0.229328	0.523871	0.47	15
12:122702389:G:A	chr12	122702389	G	A	chr12_122702389_G_A	PASS	5.49754e-06	1.53929e-05	909498	5	NM_177551.4	ENST00000328880	ENSG00000182782	protein_coding	HCAR2	missense_variant	0	25.1	0.13	deleterious(0.04)	possibly_damaging(0.729)	NA	MISSENSE	P/S	299	FALSE	FALSE	A	G	5.49754e-06	5	6.23542e-06	1	0.275897	0.6	0.281487	0.3972	0.502226	0.48	5
12:122703188:C:T	chr12	122703188	C	T	chr12_122703188_C_G;chr12_122703188_C_T	PASS	6.59696e-06	2.19898e-06	909510	6	NM_177551.4	ENST00000328880	ENSG00000182782	protein_coding	HCAR2	synonymous_variant	0	0.176	NA	NA	NA	NA	SYN	P	32	TRUE	FALSE	T	C	6.59696e-06	6	4.98827e-06	1	0.410871	0.52	-0.315398	0.44409	0.5044	0.48	4
12:122715700:G:C	chr12	122715700	G	C	chr12_122715700_G_C	PASS	0.960113	0.0600828	854866	820768	NM_006018.3	ENST00000528880	ENSG00000255398	protein_coding	HCAR3	missense_variant	0.939317	4.049	0.05	tolerated_low_confidence(1)	benign(0)	NA	MISSENSE	I/M	346	FALSE	FALSE	G	C	0.039887	34098	0.962318	1	0.246198	0.62	-0.00362148	0.00514707	0.495054	0.48	771667
12:122716478:T:A	chr12	122716478	T	A	chr12_122716478_T_A;chr12_122716478_T_G	PASS	2.19899e-06	2.19898e-06	909510	2	NM_006018.3	ENST00000528880	ENSG00000255398	protein_coding	HCAR3	missense_variant	0	23.5	0.214	deleterious(0.04)	probably_damaging(0.995)	NA	MISSENSE	Y/F	87	TRUE	FALSE	A	T	2.19899e-06	2	2.49413e-06	1	0.107107	0.74	0.441796	0.628032	0.494858	0.48	2
12:122729831:A:G	chr12	122729831	A	G	chr12_122729831_A_G	PASS	2.199e-06	8.79593e-06	909504	2	NM_032554.4	ENST00000432564	ENSG00000196917	protein_coding	HCAR1	missense_variant	0	23.7	0.178	deleterious(0.04)	possibly_damaging(0.517)	NA	MISSENSE	M/T	170	FALSE	FALSE	G	A	2.199e-06	2	2.49415e-06	1	0.697599	0.4	-0.441671	0.628308	0.494143	0.48	2
12:122730039:C:T	chr12	122730039	C	T	chr12_122730039_C_T;chr12_122730039_C_A	PASS	2.08904e-05	2.19898e-06	909510	19	NM_032554.4	ENST00000432564	ENSG00000196917	protein_coding	HCAR1	missense_variant	4.64742e-05	24.7	0.557	deleterious(0)	probably_damaging(0.995)	NA	MISSENSE	G/R	101	TRUE	FALSE	T	C	2.08904e-05	19	1.8706e-05	1	0.599201	0.44	0.161804	0.229335	0.49778	0.48	15
12:122730338:A:C	chr12	122730338	A	C	chr12_122730338_A_C;chr12_122730338_A_T	PASS	4.06859e-05	0.000116546	909406	37	NM_032554.4	ENST00000432564	ENSG00000196917	protein_coding	HCAR1	start_lost	3.09741e-05	24.5	NA	deleterious(0)	possibly_damaging(0.648)	NA	START_LOST	M/R	1	TRUE	FALSE	C	A	4.06859e-05	37	4.24052e-05	1	0.322567	0.57	0.107907	0.152327	0.501814	0.48	34
12:122702629:G:A	chr12	122702629	G	A	chr12_122702629_G_A;chr12_122702629_G_T	PASS	8.79604e-06	1.31939e-05	909500	8	NM_177551.4	ENST00000328880	ENSG00000182782	protein_coding	HCAR2	stop_gained	0	35	NA	NA	NA	LC	PTV	Q/*	219	TRUE	FALSE	A	G	8.79604e-06	8	7.48243e-06	1	0.213051	0.64	-0.251933	0.362595	0.482753	0.49	6
12:122702736:C:G	chr12	122702736	C	G	chr12_122702736_C_G	PASS	6.59694e-06	0	909512	6	NM_177551.4	ENST00000328880	ENSG00000182782	protein_coding	HCAR2	missense_variant	0	20.3	0.196	tolerated(0.65)	possibly_damaging(0.739)	NA	MISSENSE	C/S	183	FALSE	FALSE	G	C	6.59694e-06	6	7.48238e-06	1	0.263132	0.61	-0.248735	0.362598	0.47057	0.49	6
12:122715949:C:T	chr12	122715949	C	T	chr12_122715949_C_T	PASS	1.00686e-05	0.0171982	893870	9	NM_006018.3	ENST00000528880	ENSG00000255398	protein_coding	HCAR3	synonymous_variant	1.56701e-05	0.174	NA	NA	NA	NA	SYN	T	263	FALSE	FALSE	T	C	1.00686e-05	9	8.87663e-06	1	0.603152	0.44	0.229903	0.335696	0.469023	0.49	7
12:122715986:C:T	chr12	122715986	C	T	chr12_122715986_C_T;chr12_122715986_C_G	PASS	0.000168176	0.0128003	897870	151	NM_006018.3	ENST00000528880	ENSG00000255398	protein_coding	HCAR3	missense_variant	0.000219918	23.5	0.159	tolerated(0.13)	possibly_damaging(0.752)	NA	MISSENSE	R/Q	251	TRUE	FALSE	T	C	0.000168176	151	0.000147783	1	0.0477989	0.83	-0.0463892	0.0667662	0.482748	0.49	119
12:122716153:C:T	chr12	122716153	C	T	chr12_122716153_C_T	PASS	2.19899e-06	4.39796e-06	909508	2	NM_006018.3	ENST00000528880	ENSG00000255398	protein_coding	HCAR3	synonymous_variant	0	9.631	NA	NA	NA	NA	SYN	L	195	FALSE	FALSE	T	C	2.19899e-06	2	1.24707e-06	1	0.0569588	0.81	-0.614655	0.888232	0.478862	0.49	1
12:122716408:G:C	chr12	122716408	G	C	chr12_122716408_G_C	PASS	1.31939e-05	0	909512	12	NM_006018.3	ENST00000528880	ENSG00000255398	protein_coding	HCAR3	missense_variant	0	26.2	0.435	deleterious(0.01)	probably_damaging(0.998)	NA	MISSENSE	N/K	110	FALSE	FALSE	C	G	1.31939e-05	12	1.37177e-05	1	0.197568	0.66	-0.18506	0.267795	0.477553	0.49	11
12:122716426:G:C	chr12	122716426	G	C	chr12_122716426_G_C;chr12_122716426_G_A	PASS	1.09949e-06	0	909512	1	NM_006018.3	ENST00000528880	ENSG00000255398	protein_coding	HCAR3	synonymous_variant	0	7.088	NA	NA	NA	NA	SYN	L	104	TRUE	FALSE	C	G	1.09949e-06	1	1.24706e-06	1	1.77371	0.18	0.614086	0.888163	0.478049	0.49	1
12:122716700:A:G	chr12	122716700	A	G	chr12_122716700_A_G	PASS	3.51838e-05	2.19898e-06	909510	32	NM_006018.3	ENST00000528880	ENSG00000255398	protein_coding	HCAR3	missense_variant	0	16.21	0.07	tolerated(0.16)	benign(0.053)	NA	MISSENSE	I/T	13	FALSE	FALSE	G	A	3.51838e-05	32	3.7412e-05	1	0.780253	0.38	0.111889	0.162185	0.47594	0.49	30
12:122729800:C:T	chr12	122729800	C	T	chr12_122729800_C_T	PASS	4.39796e-06	0	909512	4	NM_032554.4	ENST00000432564	ENSG00000196917	protein_coding	HCAR1	missense_variant	0	18.95	0.172	tolerated(0.08)	benign(0.115)	NA	MISSENSE	M/I	180	FALSE	FALSE	T	C	4.39796e-06	4	1.24706e-06	1	0.208995	0.65	-0.614467	0.888215	0.478587	0.49	1
12:122729874:G:T	chr12	122729874	G	T	chr12_122729874_G_T	PASS	6.37709e-05	6.59694e-06	909506	58	NM_032554.4	ENST00000432564	ENSG00000196917	protein_coding	HCAR1	missense_variant	1.54851e-05	20.4	0.073	deleterious(0.04)	benign(0.406)	NA	MISSENSE	L/I	156	FALSE	FALSE	T	G	6.37709e-05	58	6.8589e-05	1	0.00188464	0.97	0.0836085	0.11977	0.487311	0.49	55
12:122730045:T:G	chr12	122730045	T	G	chr12_122730045_T_G	PASS	4.39796e-06	0	909512	4	NM_032554.4	ENST00000432564	ENSG00000196917	protein_coding	HCAR1	synonymous_variant	0	8.651	NA	NA	NA	NA	SYN	R	99	FALSE	FALSE	G	T	4.39796e-06	4	3.74119e-06	1	0.0672979	0.8	-0.356943	0.512785	0.484539	0.49	3
12:122730087:C:A	chr12	122730087	C	A	chr12_122730087_C_A	PASS	2.19898e-06	0	909512	2	NM_032554.4	ENST00000432564	ENSG00000196917	protein_coding	HCAR1	missense_variant	0	23.8	0.652	deleterious(0)	probably_damaging(0.992)	NA	MISSENSE	D/Y	85	FALSE	FALSE	A	C	2.19898e-06	2	2.49413e-06	1	0.486726	0.49	0.438032	0.628033	0.48646	0.49	2
12:122702472:G:A	chr12	122702472	G	A	chr12_122702472_G_A	PASS	4.39808e-06	2.63878e-05	909488	4	NM_177551.4	ENST00000328880	ENSG00000182782	protein_coding	HCAR2	missense_variant	0	21.7	0.337	deleterious(0.02)	benign(0.183)	NA	MISSENSE	S/L	271	FALSE	FALSE	A	G	4.39808e-06	4	1.24709e-06	1	1.02533	0.31	-0.604694	0.888164	0.463538	0.5	1
12:122703193:G:A	chr12	122703193	G	A	chr12_122703193_G_A	PASS	1.09949e-06	0	909512	1	NM_177551.4	ENST00000328880	ENSG00000182782	protein_coding	HCAR2	missense_variant	0	23.2	0.203	deleterious(0.01)	possibly_damaging(0.842)	NA	MISSENSE	P/S	31	FALSE	FALSE	A	G	1.09949e-06	1	1.24706e-06	1	0.578157	0.45	-0.600452	0.888163	0.457057	0.5	1
12:122715543:T:G	chr12	122715543	T	G	chr12_122715543_T_G	PASS	4.40901e-06	0.00250464	907234	4	NM_006018.3	ENST00000528880	ENSG00000255398	protein_coding	HCAR3	3_prime_UTR_variant	0	13.84	NA	NA	NA	NA	UTR	.	.	FALSE	FALSE	G	T	4.40901e-06	4	5.00083e-06	1	0.208487	0.65	-0.299336	0.44409	0.454333	0.5	4
12:122715656:G:A	chr12	122715656	G	A	chr12_122715656_G_A	PASS	2.19899e-06	2.19898e-06	909510	2	NM_006018.3	ENST00000528880	ENSG00000255398	protein_coding	HCAR3	missense_variant	0	9.542	0.059	deleterious_low_confidence(0.02)	benign(0.007)	NA	MISSENSE	T/I	361	FALSE	FALSE	A	G	2.19899e-06	2	2.49413e-06	1	0.84165	0.36	0.428473	0.628043	0.465446	0.5	2
12:122715691:G:A	chr12	122715691	G	A	chr12_122715691_G_A	PASS	0.000100062	7.91633e-05	909440	91	NM_006018.3	ENST00000528880	ENSG00000255398	protein_coding	HCAR3	synonymous_variant	6.19924e-05	1.918	NA	NA	NA	NA	SYN	S	349	FALSE	FALSE	A	G	0.000100062	91	0.000106009	1	0.177492	0.67	0.0651607	0.0963482	0.457388	0.5	85
12:122715964:C:T	chr12	122715964	C	T	chr12_122715964_C_T	PASS	1.23237e-05	0.0186034	892592	11	NM_006018.3	ENST00000528880	ENSG00000255398	protein_coding	HCAR3	synonymous_variant	0	9.567	NA	NA	NA	NA	SYN	L	258	FALSE	FALSE	T	C	1.23237e-05	11	7.62201e-06	1	0.942575	0.33	-0.190126	0.280864	0.458241	0.5	6
12:122716074:G:A	chr12	122716074	G	A	chr12_122716074_G_A	PASS	2.20023e-06	0.000569536	908994	2	NM_006018.3	ENST00000528880	ENSG00000255398	protein_coding	HCAR3	missense_variant	0	20.6	0.121	deleterious(0)	probably_damaging(0.985)	NA	MISSENSE	R/W	222	FALSE	FALSE	A	G	2.20023e-06	2	1.24773e-06	1	0.203625	0.65	0.595875	0.88817	0.450109	0.5	1
12:122716091:C:T	chr12	122716091	C	T	chr12_122716091_C_T	PASS	2.41924e-05	0.000149531	909376	22	NM_006018.3	ENST00000528880	ENSG00000255398	protein_coding	HCAR3	missense_variant	0	24.7	0.177	deleterious(0.04)	possibly_damaging(0.832)	NA	MISSENSE	R/Q	216	FALSE	FALSE	T	C	2.41924e-05	22	1.9956e-05	1	0.259953	0.61	-0.149426	0.222049	0.452846	0.5	16
12:122716140:G:A	chr12	122716140	G	A	chr12_122716140_G_A	PASS	1.0995e-06	8.79593e-06	909504	1	NM_006018.3	ENST00000528880	ENSG00000255398	protein_coding	HCAR3	missense_variant	0	24.2	0.502	tolerated(0.09)	probably_damaging(0.987)	NA	MISSENSE	P/S	200	FALSE	FALSE	A	G	1.0995e-06	1	1.24707e-06	1	0.606696	0.44	-0.604468	0.888167	0.463188	0.5	1
12:122716749:G:A	chr12	122716749	G	A	chr12_122716749_G_A	PASS	2.19908e-06	4.39796e-05	909472	2	NM_006018.3	ENST00000528880	ENSG00000255398	protein_coding	HCAR3	5_prime_UTR_variant	0	9.487	NA	NA	NA	NA	UTR	.	.	FALSE	FALSE	A	G	2.19908e-06	2	2.49425e-06	1	0.664413	0.42	-0.419985	0.628032	0.447202	0.5	2
12:122730156:A:G	chr12	122730156	A	G	chr12_122730156_A_G	PASS	6.59696e-06	2.19898e-06	909510	6	NM_032554.4	ENST00000432564	ENSG00000196917	protein_coding	HCAR1	missense_variant	0	25.6	0.173	deleterious(0.04)	possibly_damaging(0.861)	NA	MISSENSE	F/L	62	FALSE	FALSE	G	A	6.59696e-06	6	6.23533e-06	1	0.464967	0.5	0.268973	0.3972	0.458562	0.5	5
12:122702185:T:C	chr12	122702185	T	C	chr12_122702185_T_C	PASS	1.09951e-06	1.75919e-05	909496	1	NM_177551.4	ENST00000328880	ENSG00000182782	protein_coding	HCAR2	3_prime_UTR_variant	0	2.325	NA	NA	NA	NA	UTR	.	.	FALSE	FALSE	C	T	1.09951e-06	1	1.24707e-06	1	0.690243	0.41	-0.58129	0.888171	0.428343	0.51	1
12:122702402:G:A	chr12	122702402	G	A	chr12_122702402_G_A	PASS	5.49749e-06	6.59694e-06	909506	5	NM_177551.4	ENST00000328880	ENSG00000182782	protein_coding	HCAR2	synonymous_variant	0	6.94	NA	NA	NA	NA	SYN	Y	294	FALSE	FALSE	A	G	5.49749e-06	5	6.23533e-06	1	0.70413	0.4	-0.261971	0.397202	0.434996	0.51	5
12:122702459:C:T	chr12	122702459	C	T	chr12_122702459_C_T	PASS	2.19914e-05	7.03674e-05	909448	20	NM_177551.4	ENST00000328880	ENSG00000182782	protein_coding	HCAR2	synonymous_variant	4.64583e-05	3.852	NA	NA	NA	NA	SYN	A	275	FALSE	FALSE	T	C	2.19914e-05	20	8.72962e-06	1	0.453901	0.5	0.221745	0.335773	0.43613	0.51	7
12:122702480:C:T	chr12	122702480	C	T	chr12_122702480_C_T	PASS	1.09949e-06	2.19898e-06	909510	1	NM_177551.4	ENST00000328880	ENSG00000182782	protein_coding	HCAR2	synonymous_variant	0	0.779	NA	NA	NA	NA	SYN	V	268	FALSE	FALSE	T	C	1.09949e-06	1	1.24707e-06	1	0.801078	0.37	-0.585455	0.888163	0.434512	0.51	1
12:122702768:G:A	chr12	122702768	G	A	chr12_122702768_G_T;chr12_122702768_G_A	PASS	5.49745e-06	0	909512	5	NM_177551.4	ENST00000328880	ENSG00000182782	protein_coding	HCAR2	synonymous_variant	3.09684e-05	0.279	NA	NA	NA	NA	SYN	G	172	TRUE	FALSE	A	G	5.49745e-06	5	4.98825e-06	1	1.96209	0.16	-0.290818	0.444089	0.428849	0.51	4
12:122703246:A:C	chr12	122703246	A	C	chr12_122703246_A_C;chr12_122703246_A_G	PASS	2.19898e-06	0	909512	2	NM_177551.4	ENST00000328880	ENSG00000182782	protein_coding	HCAR2	missense_variant	0	17.94	0.209	deleterious(0)	benign(0.14)	NA	MISSENSE	I/R	13	TRUE	FALSE	C	A	2.19898e-06	2	2.49413e-06	1	0.577703	0.45	0.413009	0.628032	0.432469	0.51	2
12:122703290:G:A	chr12	122703290	G	A	chr12_122703290_G_A;chr12_122703290_G_C	PASS	0.000278267	0.000343041	909200	253	NM_177551.4	ENST00000328880	ENSG00000182782	protein_coding	HCAR2	5_prime_UTR_variant	0.000573199	1.506	NA	NA	NA	NA	UTR	.	.	TRUE	FALSE	A	G	0.000278267	253	0.000261971	1	0.459844	0.5	0.0405605	0.0613062	0.43772	0.51	210
12:122715718:G:A	chr12	122715718	G	A	chr12_122715718_G_A	PASS	4.40342e-06	0.00124023	908384	4	NM_006018.3	ENST00000528880	ENSG00000255398	protein_coding	HCAR3	synonymous_variant	1.55241e-05	0.081	NA	NA	NA	NA	SYN	G	340	FALSE	FALSE	A	G	4.40342e-06	4	4.99443e-06	1	0.221055	0.64	-0.291518	0.444098	0.430897	0.51	4
12:122716267:G:T	chr12	122716267	G	T	chr12_122716267_G_T;chr12_122716267_G_A	PASS	2.199e-06	8.79593e-06	909504	2	NM_006018.3	ENST00000528880	ENSG00000255398	protein_coding	HCAR3	synonymous_variant	0	3.932	NA	NA	NA	NA	SYN	G	157	TRUE	FALSE	T	G	2.199e-06	2	2.49414e-06	1	0.414162	0.52	-0.408904	0.628027	0.423922	0.51	2
12:122716280:C:A	chr12	122716280	C	A	chr12_122716280_C_A	PASS	2.19899e-06	4.39796e-06	909508	2	NM_006018.3	ENST00000528880	ENSG00000255398	protein_coding	HCAR3	missense_variant	0	0.198	0.039	tolerated(0.87)	benign(0.034)	NA	MISSENSE	G/V	153	FALSE	FALSE	A	C	2.19899e-06	2	2.49413e-06	1	0.99245	0.32	-0.416681	0.62803	0.440196	0.51	2
12:122716485:C:G	chr12	122716485	C	G	chr12_122716485_C_G;chr12_122716484_TC_T	PASS	5.49745e-06	0	909512	5	NM_006018.3	ENST00000528880	ENSG00000255398	protein_coding	HCAR3	missense_variant	0	22.8	0.187	deleterious(0.03)	probably_damaging(0.999)	NA	MISSENSE	D/H	85	TRUE	FALSE	G	C	5.49745e-06	5	4.98825e-06	1	0.190219	0.66	-0.289271	0.444089	0.424298	0.51	4
12:122716491:C:T	chr12	122716491	C	T	chr12_122716491_C_T;chr12_122716491_C_G;chr12_122716491_C_A	PASS	5.71741e-05	1.09949e-05	909502	52	NM_006018.3	ENST00000528880	ENSG00000255398	protein_coding	HCAR3	missense_variant	4.64655e-05	6.804	0.155	tolerated(0.09)	benign(0.205)	NA	MISSENSE	V/M	83	TRUE	FALSE	T	C	5.71741e-05	52	6.48479e-05	1	0.0110606	0.92	0.0809813	0.123177	0.432224	0.51	52
12:122716501:G:A	chr12	122716501	G	A	chr12_122716501_G_A	PASS	1.31939e-05	0	909512	12	NM_006018.3	ENST00000528880	ENSG00000255398	protein_coding	HCAR3	synonymous_variant	1.54871e-05	7.247	NA	NA	NA	NA	SYN	C	79	FALSE	FALSE	A	G	1.31939e-05	12	1.24706e-06	1	0.475993	0.49	0.582537	0.888174	0.430181	0.51	1
12:122729282:G:T	chr12	122729282	G	T	chr12_122729282_G_T	PASS	1.10069e-06	0.0010885	908522	1	NM_032554.4	ENST00000432564	ENSG00000196917	protein_coding	HCAR1	3_prime_UTR_variant	1.54871e-05	0.301	NA	NA	NA	NA	UTR	.	.	FALSE	FALSE	T	G	1.10069e-06	1	1.24844e-06	1	0.496418	0.48	-0.591652	0.888168	0.443754	0.51	1
12:122729564:G:A	chr12	122729564	G	A	chr12_122729564_G_A	PASS	1.09949e-06	0	909512	1	NM_032554.4	ENST00000432564	ENSG00000196917	protein_coding	HCAR1	missense_variant	0	16.52	0.098	tolerated(0.09)	benign(0.34)	NA	MISSENSE	A/V	259	FALSE	FALSE	A	G	1.09949e-06	1	1.24706e-06	1	1.29475	0.26	0.590161	0.888163	0.441526	0.51	1
12:122729741:A:G	chr12	122729741	A	G	chr12_122729741_A_G	PASS	6.59699e-06	6.59694e-06	909506	6	NM_032554.4	ENST00000432564	ENSG00000196917	protein_coding	HCAR1	missense_variant	1.54904e-05	19.79	0.079	tolerated(0.05)	benign(0.062)	NA	MISSENSE	V/A	200	FALSE	FALSE	G	A	6.59699e-06	6	7.48242e-06	1	0.123118	0.73	-0.239923	0.362592	0.437832	0.51	6
12:122729952:G:A	chr12	122729952	G	A	chr12_122729952_G_T;chr12_122729952_G_A	PASS	2.19901e-06	1.09949e-05	909502	2	NM_032554.4	ENST00000432564	ENSG00000196917	protein_coding	HCAR1	missense_variant	0	22.5	0.073	deleterious(0.04)	benign(0.024)	NA	MISSENSE	R/W	130	TRUE	FALSE	A	G	2.19901e-06	2	1.24707e-06	1	0.406282	0.52	-0.579426	0.888162	0.42561	0.51	1
12:122729971:C:A	chr12	122729971	C	A	chr12_122729971_C_A;chr12_122729971_C_T	PASS	6.59697e-06	4.39796e-06	909508	6	NM_032554.4	ENST00000432564	ENSG00000196917	protein_coding	HCAR1	synonymous_variant	0	7.047	NA	NA	NA	NA	SYN	A	123	TRUE	FALSE	A	C	6.59697e-06	6	6.23533e-06	1	0.768889	0.38	0.260807	0.397203	0.431133	0.51	5
12:122730020:G:T	chr12	122730020	G	T	chr12_122730020_G_A;chr12_122730020_G_T	PASS	2.19902e-06	1.75919e-05	909496	2	NM_032554.4	ENST00000432564	ENSG00000196917	protein_coding	HCAR1	missense_variant	0	26.3	0.831	deleterious(0)	probably_damaging(0.999)	NA	MISSENSE	T/K	107	TRUE	FALSE	T	G	2.19902e-06	2	2.49416e-06	1	0.306873	0.58	-0.414159	0.628037	0.434875	0.51	2
12:122730162:C:T	chr12	122730162	C	T	chr12_122730162_C_T	PASS	2.19898e-06	0	909512	2	NM_032554.4	ENST00000432564	ENSG00000196917	protein_coding	HCAR1	missense_variant	0	25.6	0.76	deleterious(0.01)	probably_damaging(0.999)	NA	MISSENSE	A/T	60	FALSE	FALSE	T	C	2.19898e-06	2	2.49413e-06	1	0.195717	0.66	-0.410749	0.628026	0.427759	0.51	2
12:122730193:G:C	chr12	122730193	G	C	chr12_122730193_G_C	PASS	1.09949e-06	2.19898e-06	909510	1	NM_032554.4	ENST00000432564	ENSG00000196917	protein_coding	HCAR1	synonymous_variant	0	3.843	NA	NA	NA	NA	SYN	P	49	FALSE	FALSE	C	G	1.09949e-06	1	1.24707e-06	1	0.457151	0.5	-0.579716	0.888161	0.426038	0.51	1
12:122703289:C:T	chr12	122703289	C	T	chr12_122703289_C_T;chr12_122703289_C_G	PASS	0.000926983	0.000120944	909402	843	NM_177551.4	ENST00000328880	ENSG00000182782	protein_coding	HCAR2	5_prime_UTR_variant	0.00110006	3.512	NA	NA	NA	NA	UTR	.	.	TRUE	FALSE	T	C	0.000926983	843	0.000961608	1	0.515963	0.47	0.0207984	0.0319771	0.42304	0.52	771
12:122715713:G:A	chr12	122715713	G	A	chr12_122715713_G_A	PASS	1.09984e-06	0.000318852	909222	1	NM_006018.3	ENST00000528880	ENSG00000255398	protein_coding	HCAR3	missense_variant	0	22.4	0.065	deleterious_low_confidence(0)	benign(0.006)	NA	MISSENSE	P/L	342	FALSE	FALSE	A	G	1.09984e-06	1	1.24746e-06	1	0.347349	0.56	-0.575408	0.888223	0.41967	0.52	1
12:122715725:G:A	chr12	122715725	G	A	chr12_122715725_G_A	PASS	4.39908e-06	0.000255082	909280	4	NM_006018.3	ENST00000528880	ENSG00000255398	protein_coding	HCAR3	missense_variant	0	1.496	0.062	tolerated(0.22)	benign(0)	NA	MISSENSE	T/I	338	FALSE	FALSE	A	G	4.39908e-06	4	3.74208e-06	1	0.96716	0.33	-0.329377	0.512785	0.412586	0.52	3
12:122715955:C:T	chr12	122715955	C	T	chr12_122715955_C_T;chr12_122715955_C_G	PASS	2.23737e-06	0.0171565	893908	2	NM_006018.3	ENST00000528880	ENSG00000255398	protein_coding	HCAR3	synonymous_variant	0	0.326	NA	NA	NA	NA	SYN	S	261	TRUE	FALSE	T	C	2.23737e-06	2	1.2682e-06	1	0.212351	0.64	-0.576941	0.88816	0.421969	0.52	1
12:122716126:G:C	chr12	122716126	G	C	chr12_122716126_G_C	PASS	1.09951e-06	1.97908e-05	909494	1	NM_006018.3	ENST00000528880	ENSG00000255398	protein_coding	HCAR3	missense_variant	0	24.1	0.18	deleterious(0.05)	possibly_damaging(0.877)	NA	MISSENSE	I/M	204	FALSE	FALSE	C	G	1.09951e-06	1	1.24708e-06	1	0.522221	0.47	-0.569982	0.888168	0.411843	0.52	1
12:122716235:A:G	chr12	122716235	A	G	chr12_122716235_A_G	PASS	2.96864e-05	6.59694e-06	909506	27	NM_006018.3	ENST00000528880	ENSG00000255398	protein_coding	HCAR3	missense_variant	1.54871e-05	9.686	0.097	deleterious(0.03)	benign(0.037)	NA	MISSENSE	L/P	168	FALSE	FALSE	G	A	2.96864e-05	27	2.61885e-05	1	0.351159	0.55	0.123492	0.193821	0.405952	0.52	21
12:122716728:G:A	chr12	122716728	G	A	chr12_122716728_G_A	PASS	2.19911e-06	5.71735e-05	909460	2	NM_006018.3	ENST00000528880	ENSG00000255398	protein_coding	HCAR3	missense_variant	0	0.048	0.064	tolerated_low_confidence(1)	benign(0)	NA	MISSENSE	H/Y	4	FALSE	FALSE	A	G	2.19911e-06	2	2.49428e-06	1	0.114496	0.74	0.405298	0.628033	0.416469	0.52	2
12:122729360:G:C	chr12	122729360	G	C	chr12_122729360_G_C	PASS	4.39797e-06	2.19898e-06	909510	4	NM_032554.4	ENST00000432564	ENSG00000196917	protein_coding	HCAR1	missense_variant	0	12.61	0.043	tolerated_low_confidence(0.15)	benign(0.001)	NA	MISSENSE	A/G	327	FALSE	FALSE	C	G	4.39797e-06	4	4.98827e-06	1	0.547449	0.46	-0.286819	0.444087	0.417139	0.52	4
12:122729683:G:T	chr12	122729683	G	T	chr12_122729683_G_T	PASS	1.09949e-05	2.19898e-06	909510	10	NM_032554.4	ENST00000432564	ENSG00000196917	protein_coding	HCAR1	synonymous_variant	3.09809e-05	1.427	NA	NA	NA	NA	SYN	T	219	FALSE	FALSE	T	G	1.09949e-05	10	1.24707e-05	1	0.465917	0.49	0.182096	0.280871	0.420327	0.52	10
12:122730042:C:T	chr12	122730042	C	T	chr12_122730042_C_T	PASS	5.49745e-06	0	909512	5	NM_032554.4	ENST00000432564	ENSG00000196917	protein_coding	HCAR1	missense_variant	0	22.7	0.243	tolerated(0.2)	possibly_damaging(0.45)	NA	MISSENSE	A/T	100	FALSE	FALSE	T	C	5.49745e-06	5	4.98825e-06	1	0.311614	0.58	-0.285844	0.444089	0.414304	0.52	4
12:122730291:C:G	chr12	122730291	C	G	chr12_122730291_C_G;chr12_122730291_C_T	PASS	1.09951e-05	1.31939e-05	909500	10	NM_032554.4	ENST00000432564	ENSG00000196917	protein_coding	HCAR1	missense_variant	0	18.79	0.01	tolerated(0.06)	benign(0.034)	NA	MISSENSE	V/L	17	TRUE	FALSE	G	C	1.09951e-05	10	1.12237e-05	1	0.400948	0.53	-0.18986	0.29606	0.411252	0.52	9
12:122703057:A:G	chr12	122703057	A	G	chr12_122703057_A_G	PASS	1.09949e-06	2.19898e-06	909510	1	NM_177551.4	ENST00000328880	ENSG00000182782	protein_coding	HCAR2	missense_variant	0	25.6	0.622	deleterious(0)	probably_damaging(0.998)	NA	MISSENSE	L/P	76	FALSE	FALSE	G	A	1.09949e-06	1	1.24707e-06	1	0.131552	0.72	-0.553623	0.888173	0.388537	0.53	1
12:122703315:C:G	chr12	122703315	C	G	chr12_122703315_C_T;chr12_122703315_C_G;chr12_122703315_C_A	PASS	2.19907e-06	4.17806e-05	909474	2	NM_177551.4	ENST00000328880	ENSG00000182782	protein_coding	HCAR2	5_prime_UTR_variant	0	3.04	NA	NA	NA	NA	UTR	.	.	TRUE	FALSE	G	C	2.19907e-06	2	2.49414e-06	1	0.545731	0.46	-0.391219	0.628026	0.388047	0.53	2
12:122703373:C:T	chr12	122703373	C	T	chr12_122703373_C_T	PASS	7.12858e-05	0.0128838	897794	64	NM_177551.4	ENST00000328880	ENSG00000182782	protein_coding	HCAR2	upstream_gene_variant	0.000108679	1.471	NA	NA	NA	NA	INTERGENIC	.	.	FALSE	FALSE	T	C	7.12858e-05	64	6.82199e-05	1	0.770876	0.38	0.0765367	0.120878	0.400909	0.53	55
12:122715753:C:T	chr12	122715753	C	T	chr12_122715753_C_T	PASS	0.000142994	0.000424403	909126	130	NM_006018.3	ENST00000528880	ENSG00000255398	protein_coding	HCAR3	missense_variant	9.33271e-05	0.507	0.061	tolerated(0.33)	benign(0)	NA	MISSENSE	V/I	329	FALSE	FALSE	T	C	0.000142994	130	0.000158439	1	0.712061	0.4	0.0492982	0.0782111	0.397305	0.53	127
12:122715983:A:G	chr12	122715983	A	G	chr12_122715983_A_G	PASS	2.24168e-06	0.0190476	892188	2	NM_006018.3	ENST00000528880	ENSG00000255398	protein_coding	HCAR3	missense_variant	0	23.5	0.476	deleterious(0)	possibly_damaging(0.906)	NA	MISSENSE	I/T	252	FALSE	FALSE	G	A	2.24168e-06	2	2.54212e-06	1	0.0859604	0.77	0.393222	0.628027	0.39203	0.53	2
12:122716338:G:T	chr12	122716338	G	T	chr12_122716338_G_T	PASS	4.39798e-06	4.39796e-06	909508	4	NM_006018.3	ENST00000528880	ENSG00000255398	protein_coding	HCAR3	missense_variant	0	23.6	0.204	tolerated(0.11)	probably_damaging(0.923)	NA	MISSENSE	H/N	134	FALSE	FALSE	T	G	4.39798e-06	4	4.98827e-06	1	0.148897	0.7	-0.27815	0.444089	0.392299	0.53	4
12:122716406:C:T	chr12	122716406	C	T	chr12_122716406_C_T	PASS	6.04721e-05	2.19898e-06	909510	55	NM_006018.3	ENST00000528880	ENSG00000255398	protein_coding	HCAR3	missense_variant	0	25.9	0.538	deleterious(0)	probably_damaging(0.988)	NA	MISSENSE	R/H	111	FALSE	FALSE	T	C	6.04721e-05	55	6.36004e-05	1	0.278731	0.6	-0.0783745	0.124377	0.39707	0.53	51
12:122729200:A:G	chr12	122729200	A	G	chr12_122729200_A_G	PASS	2.5538e-05	0.225044	704832	18	NM_032554.4	ENST00000432564	ENSG00000196917	protein_coding	HCAR1	3_prime_UTR_variant	0	7.195	NA	NA	NA	NA	UTR	.	.	FALSE	FALSE	G	A	2.5538e-05	18	2.57385e-05	1	2.3241	0.13	0.140888	0.222049	0.402579	0.53	21
12:122729643:A:G	chr12	122729643	A	G	chr12_122729643_A_G	PASS	1.0995e-06	6.59694e-06	909506	1	NM_032554.4	ENST00000432564	ENSG00000196917	protein_coding	HCAR1	missense_variant	1.54899e-05	24.9	0.678	deleterious(0)	probably_damaging(0.979)	NA	MISSENSE	Y/H	233	FALSE	FALSE	G	A	1.0995e-06	1	1.24707e-06	1	0.337092	0.56	-0.558573	0.888167	0.395522	0.53	1
12:122729770:G:A	chr12	122729770	G	A	chr12_122729770_G_A	PASS	4.39801e-06	1.09949e-05	909502	4	NM_032554.4	ENST00000432564	ENSG00000196917	protein_coding	HCAR1	synonymous_variant	0	8.168	NA	NA	NA	NA	SYN	G	190	FALSE	FALSE	A	G	4.39801e-06	4	4.98831e-06	1	0.39419	0.53	0.282188	0.444082	0.403785	0.53	4
12:122730242:T:C	chr12	122730242	T	C	chr12_122730242_T_C;chr12_122730242_TTGCCTA_T	PASS	7.03773e-05	0.000140735	909384	64	NM_032554.4	ENST00000432564	ENSG00000196917	protein_coding	HCAR1	missense_variant	0	24.9	0.76	deleterious(0)	probably_damaging(0.994)	NA	MISSENSE	N/S	33	TRUE	FALSE	C	T	7.03773e-05	64	4.98897e-06	1	0.409021	0.52	0.281683	0.444255	0.40203	0.53	4
12:122702712:G:A	chr12	122702712	G	A	chr12_122702712_G_A	PASS	2.19899e-06	2.19898e-06	909510	2	NM_177551.4	ENST00000328880	ENSG00000182782	protein_coding	HCAR2	missense_variant	0	13.77	0.105	tolerated(0.75)	benign(0.088)	NA	MISSENSE	A/V	191	FALSE	FALSE	A	G	2.19899e-06	2	2.49413e-06	1	0.393408	0.53	0.383854	0.628031	0.373568	0.54	2
12:122702806:C:T	chr12	122702806	C	T	chr12_122702806_C_T	PASS	2.4189e-05	6.59694e-06	909506	22	NM_177551.4	ENST00000328880	ENSG00000182782	protein_coding	HCAR2	missense_variant	1.54885e-05	1.119	0.109	tolerated(0.66)	benign(0.012)	NA	MISSENSE	V/I	160	FALSE	FALSE	T	C	2.4189e-05	22	2.49413e-06	1	0.352253	0.55	-0.383893	0.628212	0.373429	0.54	2
12:122702870:C:G	chr12	122702870	C	G	chr12_122702870_C_G	PASS	5.49747e-06	2.19898e-06	909510	5	NM_177551.4	ENST00000328880	ENSG00000182782	protein_coding	HCAR2	missense_variant	0	23.5	0.258	tolerated(0.07)	possibly_damaging(0.636)	NA	MISSENSE	K/N	138	FALSE	FALSE	G	C	5.49747e-06	5	3.7412e-06	1	0.0112959	0.92	-0.316755	0.512781	0.381578	0.54	3
12:122702982:C:T	chr12	122702982	C	T	chr12_122702982_C_G;chr12_122702982_C_T	PASS	1.09949e-06	2.19898e-06	909510	1	NM_177551.4	ENST00000328880	ENSG00000182782	protein_coding	HCAR2	missense_variant	0	24	0.485	deleterious(0)	possibly_damaging(0.903)	NA	MISSENSE	R/Q	101	TRUE	FALSE	T	C	1.09949e-06	1	1.24707e-06	1	0.789515	0.37	-0.538086	0.888176	0.367033	0.54	1
12:122716200:A:G	chr12	122716200	A	G	chr12_122716200_A_G	PASS	6.59697e-06	4.39796e-06	909508	6	NM_006018.3	ENST00000528880	ENSG00000255398	protein_coding	HCAR3	missense_variant	0	25.4	0.26	deleterious(0.04)	probably_damaging(0.998)	NA	MISSENSE	F/L	180	FALSE	FALSE	G	A	6.59697e-06	6	6.23533e-06	1	0.043045	0.84	0.246329	0.397217	0.384571	0.54	5
12:122716201:G:A	chr12	122716201	G	A	chr12_122716201_G_A	PASS	3.29849e-06	4.39796e-06	909508	3	NM_006018.3	ENST00000528880	ENSG00000255398	protein_coding	HCAR3	synonymous_variant	0	9.05	NA	NA	NA	NA	SYN	S	179	FALSE	FALSE	A	G	3.29849e-06	3	2.49413e-06	1	0.200986	0.65	0.384971	0.628029	0.375747	0.54	2
12:122716211:A:G	chr12	122716211	A	G	chr12_122716211_A_C;chr12_122716211_A_G	PASS	1.0995e-06	4.39796e-06	909508	1	NM_006018.3	ENST00000528880	ENSG00000255398	protein_coding	HCAR3	missense_variant	0	15.65	0.06	tolerated(0.44)	benign(0.007)	NA	MISSENSE	V/A	176	TRUE	FALSE	G	A	1.0995e-06	1	1.24707e-06	1	1.81283	0.18	-0.550226	0.888168	0.383788	0.54	1
12:122716221:T:C	chr12	122716221	T	C	chr12_122716221_T_G;chr12_122716221_T_C	PASS	3.28061e-05	0.02807	883982	29	NM_006018.3	ENST00000528880	ENSG00000255398	protein_coding	HCAR3	missense_variant	3.09943e-05	0.002	0.016	tolerated(0.13)	benign(0.012)	NA	MISSENSE	T/A	173	TRUE	FALSE	C	T	3.28061e-05	29	8.9835e-06	1	1.34261	0.25	-0.205297	0.335723	0.373943	0.54	7
12:122716340:T:G	chr12	122716340	T	G	chr12_122716340_T_G;chr12_122716340_T_C	PASS	4.39798e-06	4.39796e-06	909508	4	NM_006018.3	ENST00000528880	ENSG00000255398	protein_coding	HCAR3	missense_variant	0	25.6	0.154	deleterious(0)	probably_damaging(0.996)	NA	MISSENSE	H/P	133	TRUE	FALSE	G	T	4.39798e-06	4	4.98827e-06	1	0.422659	0.52	0.272924	0.444089	0.377697	0.54	4
12:122716535:T:C	chr12	122716535	T	C	chr12_122716535_T_C	PASS	1.31939e-05	0	909512	12	NM_006018.3	ENST00000528880	ENSG00000255398	protein_coding	HCAR3	missense_variant	0	24.7	0.263	deleterious(0.04)	possibly_damaging(0.781)	NA	MISSENSE	N/S	68	FALSE	FALSE	C	T	1.31939e-05	12	1.37177e-05	1	0.299033	0.58	-0.164133	0.267798	0.375641	0.54	11
12:122716554:T:G	chr12	122716554	T	G	chr12_122716554_T_G;chr12_122716554_T_C	PASS	2.199e-06	6.59694e-06	909506	2	NM_006018.3	ENST00000528880	ENSG00000255398	protein_coding	HCAR3	missense_variant	0	24.5	0.358	deleterious(0)	probably_damaging(0.969)	NA	MISSENSE	S/R	62	TRUE	FALSE	G	T	2.199e-06	2	2.49414e-06	1	0.202957	0.65	-0.38447	0.628032	0.374767	0.54	2
12:122729397:T:G	chr12	122729397	T	G	chr12_122729397_T_G;chr12_122729397_T_C	PASS	5.49749e-06	6.59694e-06	909506	5	NM_032554.4	ENST00000432564	ENSG00000196917	protein_coding	HCAR1	missense_variant	0	0.082	0.062	tolerated(1)	benign(0)	NA	MISSENSE	I/L	315	TRUE	FALSE	G	T	5.49749e-06	5	3.74121e-06	1	0.852804	0.36	0.310504	0.512792	0.36665	0.54	3
12:122729585:C:G	chr12	122729585	C	G	chr12_122729585_C_G	PASS	1.31939e-05	0	909512	12	NM_032554.4	ENST00000432564	ENSG00000196917	protein_coding	HCAR1	missense_variant	0	22.7	0.366	deleterious(0.03)	probably_damaging(1)	NA	MISSENSE	C/S	252	FALSE	FALSE	G	C	1.31939e-05	12	1.49648e-05	1	1.07943	0.3	0.156577	0.256396	0.372933	0.54	12
12:122730074:C:A	chr12	122730074	C	A	chr12_122730074_C_T;chr12_122730074_C_A	PASS	1.09949e-06	0	909512	1	NM_032554.4	ENST00000432564	ENSG00000196917	protein_coding	HCAR1	missense_variant	0	23.6	0.493	deleterious(0)	probably_damaging(0.971)	NA	MISSENSE	R/L	89	TRUE	FALSE	A	C	1.09949e-06	1	1.24706e-06	1	1.32836	0.25	-0.54238	0.888167	0.372922	0.54	1
12:122702136:C:T	chr12	122702136	C	T	chr12_122702136_C_T	PASS	3.62842e-05	2.63878e-05	909488	33	NM_177551.4	ENST00000328880	ENSG00000182782	protein_coding	HCAR2	3_prime_UTR_variant	1.54914e-05	1.742	NA	NA	NA	NA	UTR	.	.	FALSE	FALSE	T	C	3.62842e-05	33	3.86598e-05	1	8.83705e-06	1	-0.0960191	0.159531	0.362266	0.55	31
12:122702927:C:T	chr12	122702927	C	T	chr12_122702927_C_T;chr12_122702927_C_G	PASS	1.09949e-05	2.19898e-06	909510	10	NM_177551.4	ENST00000328880	ENSG00000182782	protein_coding	HCAR2	synonymous_variant	1.5489e-05	0.758	NA	NA	NA	NA	SYN	T	119	TRUE	FALSE	T	C	1.09949e-05	10	1.24706e-05	1	0.478078	0.49	-0.166379	0.28087	0.350904	0.55	10
12:122715996:C:T	chr12	122715996	C	T	chr12_122715996_C_T	PASS	1.21925e-05	0.00804387	902196	11	NM_006018.3	ENST00000528880	ENSG00000255398	protein_coding	HCAR3	missense_variant	1.56632e-05	25.2	0.158	deleterious(0.03)	probably_damaging(0.993)	NA	MISSENSE	V/M	248	FALSE	FALSE	T	C	1.21925e-05	11	1.38283e-05	1	0.623758	0.43	-0.147252	0.246337	0.357325	0.55	11
12:122716189:G:T	chr12	122716189	G	T	chr12_122716189_G_T	PASS	1.0995e-06	1.09949e-05	909502	1	NM_006018.3	ENST00000528880	ENSG00000255398	protein_coding	HCAR3	stop_gained	0	33	NA	NA	NA	LC	PTV	C/*	183	FALSE	FALSE	T	G	1.0995e-06	1	1.24707e-06	1	0.0374816	0.85	0.52828	0.888183	0.353772	0.55	1
12:122716404:G:A	chr12	122716404	G	A	chr12_122716404_G_A	PASS	1.09949e-06	0	909512	1	NM_006018.3	ENST00000528880	ENSG00000255398	protein_coding	HCAR3	stop_gained	0	36	NA	NA	NA	LC	PTV	Q/*	112	FALSE	FALSE	A	G	1.09949e-06	1	1.24706e-06	1	0.354942	0.55	-0.530151	0.888165	0.356296	0.55	1
12:122702763:G:A	chr12	122702763	G	A	chr12_122702763_G_A;chr12_122702763_G_T	PASS	3.29847e-06	0	909512	3	NM_177551.4	ENST00000328880	ENSG00000182782	protein_coding	HCAR2	missense_variant	1.54851e-05	8.524	0.151	tolerated(0.36)	benign(0.026)	NA	MISSENSE	A/V	174	TRUE	FALSE	A	G	3.29847e-06	3	3.74119e-06	1	0.521275	0.47	0.298758	0.512787	0.339441	0.56	3
12:122703096:C:A	chr12	122703096	C	A	chr12_122703096_C_A;chr12_122703096_C_T;chr12_122703096_C_G	PASS	0.000100055	8.79593e-06	909504	91	NM_177551.4	ENST00000328880	ENSG00000182782	protein_coding	HCAR2	missense_variant	0	23.4	0.153	deleterious(0.04)	possibly_damaging(0.506)	NA	MISSENSE	R/L	63	TRUE	FALSE	A	C	0.000100055	91	0.000106001	1	0.254841	0.61	-0.0567408	0.0963466	0.346831	0.56	85
12:122715532:A:G	chr12	122715532	A	G	chr12_122715532_A_G	PASS	3.31123e-06	0.00385262	906008	3	NM_006018.3	ENST00000528880	ENSG00000255398	protein_coding	HCAR3	3_prime_UTR_variant	0	13.05	NA	NA	NA	NA	UTR	.	.	FALSE	FALSE	G	A	3.31123e-06	3	3.75586e-06	1	0.103534	0.75	0.298896	0.512784	0.33976	0.56	3
12:122715587:C:T	chr12	122715587	C	T	chr12_122715587_C_T	PASS	2.19907e-06	4.17806e-05	909474	2	NM_006018.3	ENST00000528880	ENSG00000255398	protein_coding	HCAR3	missense_variant	0	5.919	0.017	tolerated_low_confidence(1)	benign(0.001)	NA	MISSENSE	C/Y	384	FALSE	FALSE	T	C	2.19907e-06	2	2.49422e-06	1	0.555153	0.46	-0.36948	0.628025	0.34612	0.56	2
12:122716079:A:C	chr12	122716079	A	C	chr12_122716079_A_C	PASS	3.29899e-06	0.000158327	909368	3	NM_006018.3	ENST00000528880	ENSG00000255398	protein_coding	HCAR3	missense_variant	0	24.4	0.356	deleterious(0)	possibly_damaging(0.808)	NA	MISSENSE	M/R	220	FALSE	FALSE	C	A	3.29899e-06	3	1.24724e-06	1	0.352696	0.55	-0.516246	0.888265	0.337776	0.56	1
12:122716165:A:G	chr12	122716165	A	G	chr12_122716165_A_G;chr12_122716165_A_C	PASS	1.86923e-05	5.27756e-05	909464	17	NM_006018.3	ENST00000528880	ENSG00000255398	protein_coding	HCAR3	synonymous_variant	1.54967e-05	10.63	NA	NA	NA	NA	SYN	A	191	TRUE	FALSE	G	A	1.86923e-05	17	1.62123e-05	1	0.126381	0.72	0.14204	0.246338	0.332477	0.56	13
12:122716381:C:T	chr12	122716381	C	T	chr12_122716381_C_T	PASS	3.29847e-06	0	909512	3	NM_006018.3	ENST00000528880	ENSG00000255398	protein_coding	HCAR3	synonymous_variant	0	0.498	NA	NA	NA	NA	SYN	T	119	FALSE	FALSE	T	C	3.29847e-06	3	2.49413e-06	1	0.26969	0.6	-0.368508	0.628035	0.344292	0.56	2
12:122716442:G:C	chr12	122716442	G	C	chr12_122716442_G_C	PASS	1.64924e-05	0	909512	15	NM_006018.3	ENST00000528880	ENSG00000255398	protein_coding	HCAR3	missense_variant	0	22.6	0.199	tolerated(0.35)	possibly_damaging(0.808)	NA	MISSENSE	P/R	99	FALSE	FALSE	C	G	1.64924e-05	15	1.87059e-05	1	1.42746	0.23	0.135278	0.229332	0.347959	0.56	15
12:122729570:T:C	chr12	122729570	T	C	chr12_122729570_T_C;chr12_122729570_T_A	PASS	7.25664e-05	0	909512	66	NM_032554.4	ENST00000432564	ENSG00000196917	protein_coding	HCAR1	missense_variant	9.29541e-05	13.75	0.285	tolerated(0.25)	benign(0.425)	NA	MISSENSE	H/R	257	TRUE	FALSE	C	T	7.25664e-05	66	7.9812e-05	1	0.20087	0.65	0.0647206	0.111032	0.339776	0.56	64
12:122729679:A:G	chr12	122729679	A	G	chr12_122729679_A_G	PASS	1.09949e-06	2.19898e-06	909510	1	NM_032554.4	ENST00000432564	ENSG00000196917	protein_coding	HCAR1	missense_variant	0	21	0.127	tolerated(0.15)	benign(0.241)	NA	MISSENSE	F/L	221	FALSE	FALSE	G	A	1.09949e-06	1	1.24706e-06	1	1.03224	0.31	0.521117	0.888165	0.344257	0.56	1
12:122729720:T:C	chr12	122729720	T	C	chr12_122729720_T_C	PASS	1.09949e-06	0	909512	1	NM_032554.4	ENST00000432564	ENSG00000196917	protein_coding	HCAR1	missense_variant	0	0.342	0.026	tolerated(0.74)	benign(0)	NA	MISSENSE	Q/R	207	FALSE	FALSE	C	T	1.09949e-06	1	1.24706e-06	1	0.213729	0.64	0.521862	0.888185	0.345227	0.56	1
12:122730034:G:A	chr12	122730034	G	A	chr12_122730034_G_A	PASS	1.09949e-06	0	909512	1	NM_032554.4	ENST00000432564	ENSG00000196917	protein_coding	HCAR1	synonymous_variant	0	12.06	NA	NA	NA	NA	SYN	S	102	FALSE	FALSE	A	G	1.09949e-06	1	1.24706e-06	1	0.161398	0.69	-0.52412	0.888166	0.348236	0.56	1
12:122702288:T:G	chr12	122702288	T	G	chr12_122702288_T_G	PASS	1.09949e-06	0	909512	1	NM_177551.4	ENST00000328880	ENSG00000182782	protein_coding	HCAR2	synonymous_variant	0	0.105	NA	NA	NA	NA	SYN	T	332	FALSE	FALSE	G	T	1.09949e-06	1	1.24706e-06	1	0.0224729	0.88	-0.501973	0.888169	0.319426	0.57	1
12:122702299:C:T	chr12	122702299	C	T	chr12_122702299_C_T	PASS	2.19907e-06	4.17806e-05	909474	2	NM_177551.4	ENST00000328880	ENSG00000182782	protein_coding	HCAR2	missense_variant	1.54828e-05	0.36	0.046	tolerated(0.35)	benign(0)	NA	MISSENSE	V/I	329	FALSE	FALSE	T	C	2.19907e-06	2	1.24712e-06	1	0.845823	0.36	0.5071	0.888192	0.325967	0.57	1
12:122702964:A:C	chr12	122702964	A	C	chr12_122702964_A_C	PASS	1.09949e-06	0	909512	1	NM_177551.4	ENST00000328880	ENSG00000182782	protein_coding	HCAR2	missense_variant	0	25.9	0.461	deleterious(0)	probably_damaging(1)	NA	MISSENSE	L/W	107	FALSE	FALSE	C	A	1.09949e-06	1	1.24706e-06	1	1.26269	0.26	-0.509863	0.888177	0.32954	0.57	1
12:122715847:G:A	chr12	122715847	G	A	chr12_122715847_G_A	PASS	2.20838e-06	0.00425723	905640	2	NM_006018.3	ENST00000528880	ENSG00000255398	protein_coding	HCAR3	synonymous_variant	1.55855e-05	17.73	NA	NA	NA	NA	SYN	S	297	FALSE	FALSE	A	G	2.20838e-06	2	1.25161e-06	1	0.779075	0.38	-0.498435	0.888165	0.314942	0.57	1
12:122716220:G:C	chr12	122716220	G	C	chr12_122716220_G_C	PASS	4.61792e-05	1.31939e-05	909500	42	NM_006018.3	ENST00000528880	ENSG00000255398	protein_coding	HCAR3	missense_variant	3.09732e-05	0.098	0.022	tolerated(0.17)	benign(0.003)	NA	MISSENSE	T/S	173	FALSE	FALSE	C	G	4.61792e-05	42	1.24707e-05	1	0.0211236	0.88	0.158106	0.280911	0.316781	0.57	10
12:122716431:C:T	chr12	122716431	C	T	chr12_122716431_C_T	PASS	2.85868e-05	2.19898e-06	909510	26	NM_006018.3	ENST00000528880	ENSG00000255398	protein_coding	HCAR3	missense_variant	1.54957e-05	12.94	0.028	tolerated(0.67)	benign(0.015)	NA	MISSENSE	V/M	103	FALSE	FALSE	T	C	2.85868e-05	26	1.99531e-05	1	0.306313	0.58	-0.12606	0.222054	0.322283	0.57	16
12:122716437:G:A	chr12	122716437	G	A	chr12_122716437_G_A;chr12_122716437_G_C	PASS	2.19898e-06	0	909512	2	NM_006018.3	ENST00000528880	ENSG00000255398	protein_coding	HCAR3	missense_variant	1.54947e-05	25.3	0.474	deleterious(0)	possibly_damaging(0.883)	NA	MISSENSE	R/W	101	TRUE	FALSE	A	G	2.19898e-06	2	1.24706e-06	1	0.036335	0.85	0.509703	0.888162	0.329344	0.57	1
12:122716482:A:T	chr12	122716482	A	T	chr12_122716482_A_T	PASS	0.000117647	1.31939e-05	909500	107	NM_006018.3	ENST00000528880	ENSG00000255398	protein_coding	HCAR3	missense_variant	0.000340758	9.359	0.259	tolerated(1)	benign(0.047)	NA	MISSENSE	Y/N	86	FALSE	FALSE	T	A	0.000117647	107	0.000117225	1	0.586058	0.44	0.0516306	0.0916202	0.317564	0.57	94
12:122716658:G:A	chr12	122716658	G	A	chr12_122716658_G_A	PASS	0.00206136	0.000978547	908622	1873	NM_006018.3	ENST00000528880	ENSG00000255398	protein_coding	HCAR3	missense_variant	0.002432	6.561	0.065	tolerated(0.24)	benign(0.027)	NA	MISSENSE	A/V	27	FALSE	FALSE	A	G	0.00206136	1873	0.00212706	1	0.22444	0.64	0.0122009	0.0215383	0.320891	0.57	1706
12:122729349:G:C	chr12	122729349	G	C	chr12_122729349_G_C	PASS	2.19898e-06	0	909512	2	NM_032554.4	ENST00000432564	ENSG00000196917	protein_coding	HCAR1	missense_variant	0	9.57	0.077	tolerated_low_confidence(0.41)	benign(0.038)	NA	MISSENSE	Q/E	331	FALSE	FALSE	C	G	2.19898e-06	2	1.24706e-06	1	0.0169861	0.9	-0.506552	0.889348	0.324418	0.57	1
12:122729593:C:T	chr12	122729593	C	T	chr12_122729594_G_A;chr12_122729592_TCG_T;chr12_122729593_C_T	PASS	1.0995e-06	4.39796e-06	909508	1	NM_032554.4	ENST00000432564	ENSG00000196917	protein_coding	HCAR1	synonymous_variant	0	0.162	NA	NA	NA	NA	SYN	S	249	TRUE	FALSE	T	C	1.0995e-06	1	1.24707e-06	1	0.146366	0.7	-0.50834	0.888164	0.327583	0.57	1
12:122730202:G:C	chr12	122730202	G	C	chr12_122730202_G_C	PASS	6.59696e-06	2.19898e-06	909510	6	NM_032554.4	ENST00000432564	ENSG00000196917	protein_coding	HCAR1	synonymous_variant	0	10.3	NA	NA	NA	NA	SYN	T	46	FALSE	FALSE	C	G	6.59696e-06	6	6.23533e-06	1	0.0177086	0.89	-0.226001	0.397201	0.323742	0.57	5
12:122702619:C:T	chr12	122702619	C	T	chr12_122702619_C_T	PASS	1.09958e-05	7.91633e-05	909440	10	NM_177551.4	ENST00000328880	ENSG00000182782	protein_coding	HCAR2	missense_variant	1.54856e-05	13.72	0.108	tolerated(0.2)	benign(0.312)	NA	MISSENSE	R/Q	222	FALSE	FALSE	T	C	1.09958e-05	10	1.12245e-05	1	0.386536	0.53	0.163466	0.296064	0.304848	0.58	9
12:122702999:A:C	chr12	122702999	A	C	chr12_122702999_A_C	PASS	1.09949e-06	0	909512	1	NM_177551.4	ENST00000328880	ENSG00000182782	protein_coding	HCAR2	missense_variant	0	20.8	0.203	deleterious(0.01)	possibly_damaging(0.819)	NA	MISSENSE	F/L	95	FALSE	FALSE	C	A	1.09949e-06	1	1.24706e-06	1	0.565551	0.45	-0.49768	0.888165	0.313988	0.58	1
12:122703096:C:G	chr12	122703096	C	G	chr12_122703096_C_A;chr12_122703096_C_T;chr12_122703096_C_G	PASS	1.09949e-06	2.19898e-06	909510	1	NM_177551.4	ENST00000328880	ENSG00000182782	protein_coding	HCAR2	missense_variant	0	23	0.298	tolerated(0.07)	probably_damaging(0.91)	NA	MISSENSE	R/P	63	TRUE	FALSE	G	C	1.09949e-06	1	1.24707e-06	1	0.437408	0.51	-0.496759	0.888172	0.312822	0.58	1
12:122703097:G:A	chr12	122703097	G	A	chr12_122703097_G_A	PASS	9.89542e-06	0	909512	9	NM_177551.4	ENST00000328880	ENSG00000182782	protein_coding	HCAR2	missense_variant	0	22.3	0.198	deleterious(0.02)	benign(0.068)	NA	MISSENSE	R/W	63	FALSE	FALSE	A	G	9.89542e-06	9	7.48238e-06	1	0.19892	0.66	0.2018	0.362593	0.309746	0.58	6
12:122703219:C:T	chr12	122703219	C	T	chr12_122703219_C_T	PASS	3.29847e-06	0	909512	3	NM_177551.4	ENST00000328880	ENSG00000182782	protein_coding	HCAR2	missense_variant	0	11.82	0.067	tolerated(0.26)	benign(0.011)	NA	MISSENSE	R/Q	22	FALSE	FALSE	T	C	3.29847e-06	3	1.24706e-06	1	0.722945	0.4	-0.488058	0.888161	0.301967	0.58	1
12:122715627:A:G	chr12	122715627	A	G	chr12_122715627_A_G	PASS	2.19899e-06	2.19898e-06	909510	2	NM_006018.3	ENST00000528880	ENSG00000255398	protein_coding	HCAR3	missense_variant	0	7.753	0.049	tolerated_low_confidence(0.18)	benign(0)	NA	MISSENSE	C/R	371	FALSE	FALSE	G	A	2.19899e-06	2	2.49413e-06	1	0.175217	0.68	0.34318	0.628175	0.298458	0.58	2
12:122715848:G:A	chr12	122715848	G	A	chr12_122715848_G_A	PASS	1.10414e-06	0.00421105	905682	1	NM_006018.3	ENST00000528880	ENSG00000255398	protein_coding	HCAR3	missense_variant	0	28.4	0.366	deleterious(0)	probably_damaging(0.999)	NA	MISSENSE	S/F	297	FALSE	FALSE	A	G	1.10414e-06	1	1.25156e-06	1	0.812342	0.37	-0.495902	0.888162	0.31175	0.58	1
12:122716086:T:C	chr12	122716086	T	C	chr12_122716086_T_C	PASS	5.49811e-06	0.000118745	909404	5	NM_006018.3	ENST00000528880	ENSG00000255398	protein_coding	HCAR3	missense_variant	0	23.3	0.21	deleterious(0.02)	possibly_damaging(0.819)	NA	MISSENSE	R/G	218	FALSE	FALSE	C	T	5.49811e-06	5	6.23595e-06	1	0.184393	0.67	-0.21828	0.397202	0.301999	0.58	5
12:122716727:T:A	chr12	122716727	T	A	chr12_122716727_T_A	PASS	4.398e-06	8.79593e-06	909504	4	NM_006018.3	ENST00000528880	ENSG00000255398	protein_coding	HCAR3	missense_variant	0	0.352	0.015	tolerated_low_confidence(0.32)	benign(0.007)	NA	MISSENSE	H/L	4	FALSE	FALSE	A	T	4.398e-06	4	4.98829e-06	1	0.82865	0.36	-0.248402	0.444105	0.312852	0.58	4
12:122716769:C:T	chr12	122716769	C	T	chr12_122716769_C_T	PASS	6.48745e-05	7.03674e-05	909448	59	NM_006018.3	ENST00000528880	ENSG00000255398	protein_coding	HCAR3	5_prime_UTR_variant	1.54847e-05	4.971	NA	NA	NA	NA	UTR	.	.	FALSE	FALSE	T	C	6.48745e-05	59	3.7414e-06	1	0.0402253	0.84	-0.284282	0.512792	0.307339	0.58	3
12:122729241:A:T	chr12	122729241	A	T	chr12_122729241_A_T	PASS	1.66324e-05	0.0084221	901852	15	NM_032554.4	ENST00000432564	ENSG00000196917	protein_coding	HCAR1	3_prime_UTR_variant	0	1.86	NA	NA	NA	NA	UTR	.	.	FALSE	FALSE	T	A	1.66324e-05	15	1.25764e-06	1	0.196891	0.66	0.485566	0.88818	0.298878	0.58	1
12:122702543:G:T	chr12	122702543	G	T	chr12_122702543_G_T;chr12_122702543_G_A	PASS	1.97966e-05	0.000292465	909246	18	NM_177551.4	ENST00000328880	ENSG00000182782	protein_coding	HCAR2	missense_variant	6.19348e-05	17.47	0.547	deleterious(0)	probably_damaging(0.999)	NA	MISSENSE	S/R	247	TRUE	FALSE	T	G	1.97966e-05	18	2.24542e-05	1	0.155519	0.69	-0.112763	0.20935	0.290129	0.59	18
12:122715538:G:A	chr12	122715538	G	A	chr12_122715538_G_A;chr12_122715538_G_T	PASS	4.41327e-06	0.00346779	906358	4	NM_006018.3	ENST00000528880	ENSG00000255398	protein_coding	HCAR3	3_prime_UTR_variant	0	14.75	NA	NA	NA	NA	UTR	.	.	TRUE	FALSE	A	G	4.41327e-06	4	5.00589e-06	1	0.0721561	0.79	0.241696	0.444084	0.296217	0.59	4
12:122716368:C:T	chr12	122716368	C	T	chr12_122716368_C_T	PASS	1.0995e-06	6.59694e-06	909506	1	NM_006018.3	ENST00000528880	ENSG00000255398	protein_coding	HCAR3	missense_variant	0	24.6	0.542	deleterious(0.04)	probably_damaging(0.923)	NA	MISSENSE	D/N	124	FALSE	FALSE	T	C	1.0995e-06	1	1.24707e-06	1	0.135477	0.71	-0.473235	0.888162	0.283902	0.59	1
12:122716407:G:A	chr12	122716407	G	A	chr12_122716407_G_A	PASS	5.49748e-06	4.39796e-06	909508	5	NM_006018.3	ENST00000528880	ENSG00000255398	protein_coding	HCAR3	missense_variant	0	28.4	0.389	deleterious(0)	probably_damaging(1)	NA	MISSENSE	R/C	111	FALSE	FALSE	A	G	5.49748e-06	5	4.98828e-06	1	0.405241	0.52	-0.239481	0.444087	0.290809	0.59	4
12:122716757:G:A	chr12	122716757	G	A	chr12_122716757_G_A	PASS	5.49793e-06	8.57603e-05	909434	5	NM_006018.3	ENST00000528880	ENSG00000255398	protein_coding	HCAR3	5_prime_UTR_variant	0	4.935	NA	NA	NA	NA	UTR	.	.	FALSE	FALSE	A	G	5.49793e-06	5	2.49436e-06	1	0.182533	0.67	0.337863	0.62803	0.289415	0.59	2
12:122729488:G:A	chr12	122729488	G	A	chr12_122729488_G_A	PASS	7.58654e-05	6.59694e-06	909506	69	NM_032554.4	ENST00000432564	ENSG00000196917	protein_coding	HCAR1	synonymous_variant	0.000123916	0.2	NA	NA	NA	NA	SYN	S	284	FALSE	FALSE	A	G	7.58654e-05	69	8.10597e-05	1	0.705569	0.4	-0.0594356	0.110173	0.291032	0.59	65
12:122729631:C:T	chr12	122729631	C	T	chr12_122729631_C_T	PASS	0.000134139	6.59694e-06	909506	122	NM_032554.4	ENST00000432564	ENSG00000196917	protein_coding	HCAR1	missense_variant	9.2957e-05	23.6	0.217	deleterious(0.03)	probably_damaging(0.967)	NA	MISSENSE	V/M	237	FALSE	FALSE	T	C	0.000134139	122	0.000140919	1	0.712108	0.4	0.0452971	0.08357	0.293792	0.59	113
12:122730061:G:C	chr12	122730061	G	C	chr12_122730061_G_C	PASS	4.39796e-06	0	909512	4	NM_032554.4	ENST00000432564	ENSG00000196917	protein_coding	HCAR1	missense_variant	0	22.9	0.376	deleterious(0)	probably_damaging(1)	NA	MISSENSE	F/L	93	FALSE	FALSE	C	G	4.39796e-06	4	1.24706e-06	1	0.0958755	0.76	-0.477253	0.88825	0.288687	0.59	1
12:122702120:C:T	chr12	122702120	C	T	chr12_122702120_C_T	PASS	3.40856e-05	3.95817e-05	909476	31	NM_177551.4	ENST00000328880	ENSG00000182782	protein_coding	HCAR2	3_prime_UTR_variant	3.09972e-05	6.649	NA	NA	NA	NA	UTR	.	.	FALSE	FALSE	T	C	3.40856e-05	31	1.62124e-05	1	0.860489	0.35	0.128769	0.246404	0.273102	0.6	13
12:122702183:C:A	chr12	122702183	C	A	chr12_122702183_C_A	PASS	0.000137445	6.37705e-05	909454	125	NM_177551.4	ENST00000328880	ENSG00000182782	protein_coding	HCAR2	3_prime_UTR_variant	0.000201675	6.418	NA	NA	NA	NA	UTR	.	.	FALSE	FALSE	A	C	0.000137445	125	8.10609e-05	1	0.114748	0.73	-0.0572806	0.110182	0.270269	0.6	65
12:122702609:C:A	chr12	122702609	C	A	chr12_122702609_C_A;chr12_122702609_C_T	PASS	9.45618e-05	5.93725e-05	909458	86	NM_177551.4	ENST00000328880	ENSG00000182782	protein_coding	HCAR2	missense_variant	0.000139366	22.8	0.149	deleterious(0.01)	benign(0.33)	NA	MISSENSE	K/N	225	TRUE	FALSE	A	C	9.45618e-05	86	0.000101018	1	0.101567	0.75	-0.051513	0.0986957	0.272419	0.6	81
12:122702726:G:A	chr12	122702726	G	A	chr12_122702726_G_A	PASS	0.011974	0.000136337	909388	10889	NM_177551.4	ENST00000328880	ENSG00000182782	protein_coding	HCAR2	synonymous_variant	0.0129611	4.109	NA	NA	NA	NA	SYN	F	186	FALSE	FALSE	A	G	0.011974	10889	0.0125845	1	0.134199	0.71	-0.00470844	0.00889111	0.280441	0.6	10091
12:122702781:G:A	chr12	122702781	G	A	chr12_122702781_G_A	PASS	0.00115264	0.00414288	905744	1044	NM_177551.4	ENST00000328880	ENSG00000182782	protein_coding	HCAR2	missense_variant	0.00382531	0.006	0.055	tolerated(1)	benign(0)	NA	MISSENSE	P/L	168	FALSE	FALSE	A	G	0.00115264	1044	0.00121374	1	0.84686	0.36	-0.01481	0.0284213	0.271534	0.6	973
12:122703351:G:C	chr12	122703351	G	C	chr12_122703351_G_C	PASS	2.20278e-06	0.0017262	907942	2	NM_177551.4	ENST00000328880	ENSG00000182782	protein_coding	HCAR2	5_prime_UTR_variant	0	7.413	NA	NA	NA	NA	UTR	.	.	FALSE	FALSE	C	G	2.20278e-06	2	2.49845e-06	1	0.337148	0.56	-0.327698	0.628034	0.272258	0.6	2
12:122703356:G:T	chr12	122703356	G	T	chr12_122703356_G_A;chr12_122703356_G_T	PASS	2.20603e-06	0.00319732	906604	2	NM_177551.4	ENST00000328880	ENSG00000182782	protein_coding	HCAR2	5_prime_UTR_variant	0	12.21	NA	NA	NA	NA	UTR	.	.	TRUE	FALSE	T	G	2.20603e-06	2	2.50202e-06	1	0.0260756	0.87	-0.325674	0.628028	0.268912	0.6	2
12:122703370:C:G	chr12	122703370	C	G	chr12_122703370_C_T;chr12_122703370_C_G	PASS	1.10871e-06	0.00831215	901952	1	NM_177551.4	ENST00000328880	ENSG00000182782	protein_coding	HCAR2	upstream_gene_variant	0	6.822	NA	NA	NA	NA	INTERGENIC	.	.	TRUE	FALSE	G	C	1.10871e-06	1	1.25742e-06	1	0.876229	0.35	0.469311	0.888175	0.279206	0.6	1
12:122715584:C:A	chr12	122715584	C	A	chr12_122715584_C_A;chr12_122715584_CA_C	PASS	1.09963e-06	0.000127541	909396	1	NM_006018.3	ENST00000528880	ENSG00000255398	protein_coding	HCAR3	missense_variant	0	3.288	0.022	tolerated_low_confidence(0.65)	benign(0.003)	NA	MISSENSE	C/F	385	TRUE	FALSE	A	C	1.09963e-06	1	1.24722e-06	1	1.02268	0.31	-0.462331	0.888161	0.270971	0.6	1
12:122715717:C:T	chr12	122715717	C	T	chr12_122715717_C_T	PASS	1.54033e-05	0.000677286	908896	14	NM_006018.3	ENST00000528880	ENSG00000255398	protein_coding	HCAR3	missense_variant	4.65839e-05	2.063	0.021	tolerated_low_confidence(0.46)	benign(0.019)	NA	MISSENSE	A/T	341	FALSE	FALSE	T	C	1.54033e-05	14	1.37266e-05	1	0.170699	0.68	0.140567	0.267796	0.275521	0.6	11
12:122716336:G:A	chr12	122716336	G	A	chr12_122716336_G_A	PASS	5.93729e-05	6.59694e-06	909506	54	NM_006018.3	ENST00000528880	ENSG00000255398	protein_coding	HCAR3	synonymous_variant	0	0.29	NA	NA	NA	NA	SYN	H	134	FALSE	FALSE	A	G	5.93729e-05	54	6.48474e-05	1	0.0881525	0.77	0.0648186	0.123178	0.276907	0.6	52
12:122729538:AGG:A	chr12	122729538	AGG	A	chr12_122729538_AGG_A	PASS	1.09953e-06	3.51837e-05	909480	1	NM_032554.4	ENST00000432564	ENSG00000196917	protein_coding	HCAR1	frameshift_variant	0	33	NA	NA	NA	LC	PTV	T/X	267	FALSE	TRUE	A	AGG	1.09953e-06	1	1.24711e-06	1	0.643111	0.42	-0.471369	0.888167	0.281665	0.6	1
12:122729678:A:G	chr12	122729678	A	G	chr12_122729678_A_G	PASS	4.39797e-06	2.19898e-06	909510	4	NM_032554.4	ENST00000432564	ENSG00000196917	protein_coding	HCAR1	missense_variant	0	27.1	0.288	deleterious(0)	possibly_damaging(0.901)	NA	MISSENSE	F/S	221	FALSE	FALSE	G	A	4.39797e-06	4	4.98827e-06	1	0.0221432	0.88	-0.232713	0.444089	0.274601	0.6	4
12:122729807:T:C	chr12	122729807	T	C	chr12_122729807_T_C	PASS	2.19898e-06	0	909512	2	NM_032554.4	ENST00000432564	ENSG00000196917	protein_coding	HCAR1	missense_variant	0	25.1	0.433	deleterious(0.02)	possibly_damaging(0.867)	NA	MISSENSE	D/G	178	FALSE	FALSE	C	T	2.19898e-06	2	2.49413e-06	1	0.129194	0.72	-0.332974	0.628028	0.281102	0.6	2
12:122729847:AGGAGAC:A	chr12	122729847	AGGAGAC	A	chr12_122729853_C_T;chr12_122729847_AGGAGAC_A	PASS	4.39808e-06	2.63878e-05	909488	4	NM_032554.4	ENST00000432564	ENSG00000196917	protein_coding	HCAR1	inframe_deletion	0	14.07	NA	NA	NA	NA	INFRAME	VS/-	163-164	TRUE	TRUE	A	AGGAGAC	4.39808e-06	4	3.74129e-06	1	0.00753565	0.93	0.267849	0.512782	0.272844	0.6	3
12:122729892:G:GA	chr12	122729892	G	GA	chr12_122729892_G_GA	PASS	1.20945e-05	4.39796e-06	909508	11	NM_032554.4	ENST00000432564	ENSG00000196917	protein_coding	HCAR1	frameshift_variant	0	23.5	NA	NA	NA	LC	PTV	-/X	149-150	FALSE	TRUE	GA	G	1.20945e-05	11	1.24707e-05	1	0.268492	0.6	0.146888	0.280869	0.273504	0.6	10
12:122730011:G:A	chr12	122730011	G	A	chr12_122730011_G_A	PASS	0.000156128	2.19898e-06	909510	142	NM_032554.4	ENST00000432564	ENSG00000196917	protein_coding	HCAR1	missense_variant	0	27	0.794	deleterious(0)	probably_damaging(1)	NA	MISSENSE	A/V	110	FALSE	FALSE	A	G	0.000156128	142	6.23533e-06	1	1.16127	0.28	0.209881	0.397319	0.279042	0.6	5
12:122702533:G:A	chr12	122702533	G	A	chr12_122702533_G_A	PASS	4.39803e-06	1.53929e-05	909498	4	NM_177551.4	ENST00000328880	ENSG00000182782	protein_coding	HCAR2	missense_variant	0	23.9	0.32	deleterious(0.03)	probably_damaging(0.999)	NA	MISSENSE	R/W	251	FALSE	FALSE	A	G	4.39803e-06	4	2.49415e-06	1	0.260282	0.61	0.319202	0.628028	0.25833	0.61	2
12:122702622:T:A	chr12	122702622	T	A	chr12_122702622_T_A	PASS	1.09949e-06	2.19898e-06	909510	1	NM_177551.4	ENST00000328880	ENSG00000182782	protein_coding	HCAR2	missense_variant	0	24.1	0.233	deleterious(0.04)	possibly_damaging(0.827)	NA	MISSENSE	D/V	221	FALSE	FALSE	A	T	1.09949e-06	1	1.24707e-06	1	0.0832215	0.77	-0.456531	0.888226	0.264176	0.61	1
12:122702950:G:C	chr12	122702950	G	C	chr12_122702950_G_C	PASS	1.09949e-06	0	909512	1	NM_177551.4	ENST00000328880	ENSG00000182782	protein_coding	HCAR2	missense_variant	0	22.7	0.286	deleterious(0.01)	possibly_damaging(0.597)	NA	MISSENSE	Q/E	112	FALSE	FALSE	C	G	1.09949e-06	1	1.24706e-06	1	3.40255e-05	1	0.455856	0.88817	0.263429	0.61	1
12:122703258:T:C	chr12	122703258	T	C	chr12_122703258_T_C	PASS	2.19898e-06	0	909512	2	NM_177551.4	ENST00000328880	ENSG00000182782	protein_coding	HCAR2	missense_variant	0	13.9	0.111	deleterious_low_confidence(0.03)	benign(0.091)	NA	MISSENSE	H/R	9	FALSE	FALSE	C	T	2.19898e-06	2	1.24706e-06	1	0.000527696	0.98	0.452609	0.888167	0.259691	0.61	1
12:122703347:G:A	chr12	122703347	G	A	chr12_122703347_G_A	PASS	2.2021e-06	0.00141834	908222	2	NM_177551.4	ENST00000328880	ENSG00000182782	protein_coding	HCAR2	5_prime_UTR_variant	0	9.24	NA	NA	NA	NA	UTR	.	.	FALSE	FALSE	A	G	2.2021e-06	2	2.49767e-06	1	0.185435	0.67	-0.320095	0.62803	0.259775	0.61	2
12:122716199:A:C	chr12	122716199	A	C	chr12_122716199_A_C	PASS	1.0995e-06	4.39796e-06	909508	1	NM_006018.3	ENST00000528880	ENSG00000255398	protein_coding	HCAR3	missense_variant	0	27.7	0.295	deleterious(0)	probably_damaging(1)	NA	MISSENSE	F/C	180	FALSE	FALSE	C	A	1.0995e-06	1	1.24707e-06	1	0.524454	0.47	-0.458926	0.888171	0.266988	0.61	1
12:122716272:C:T	chr12	122716272	C	T	chr12_122716272_C_T;chr12_122716272_C_G	PASS	0.000100144	0.000899383	908694	91	NM_006018.3	ENST00000528880	ENSG00000255398	protein_coding	HCAR3	missense_variant	3.09789e-05	6.571	0.027	tolerated(1)	benign(0)	NA	MISSENSE	V/I	156	TRUE	FALSE	T	C	0.000100144	91	0.000103604	1	1.05702	0.3	0.0494072	0.0975068	0.25675	0.61	83
12:122716588:C:T	chr12	122716588	C	T	chr12_122716588_C_T	PASS	2.19898e-06	0	909512	2	NM_006018.3	ENST00000528880	ENSG00000255398	protein_coding	HCAR3	stop_gained	0	36	NA	NA	NA	LC	PTV	W/*	50	FALSE	FALSE	T	C	2.19898e-06	2	2.49413e-06	1	0.557606	0.46	0.318116	0.628025	0.256576	0.61	2
12:122716825:C:T	chr12	122716825	C	T	chr12_122716825_C_G;chr12_122716825_C_T	PASS	2.22095e-06	0.00989322	900514	2	NM_006018.3	ENST00000528880	ENSG00000255398	protein_coding	HCAR3	upstream_gene_variant	0	0.735	NA	NA	NA	NA	INTERGENIC	.	.	TRUE	FALSE	T	C	2.22095e-06	2	1.25923e-06	1	1.2885	0.26	-0.455329	0.888171	0.26282	0.61	1
12:122729327:C:T	chr12	122729327	C	T	chr12_122729327_C_T	PASS	4.39811e-06	3.29847e-05	909482	4	NM_032554.4	ENST00000432564	ENSG00000196917	protein_coding	HCAR1	stop_gained	1.54885e-05	33	NA	NA	NA	LC	PTV	W/*	338	FALSE	FALSE	T	C	4.39811e-06	4	4.98843e-06	1	0.736716	0.39	-0.22676	0.44411	0.260707	0.61	4
12:122729366:C:T	chr12	122729366	C	T	chr12_122729366_C_T	PASS	8.79595e-05	2.19898e-06	909510	80	NM_032554.4	ENST00000432564	ENSG00000196917	protein_coding	HCAR1	missense_variant	4.6454e-05	5.334	0.102	tolerated(0.32)	benign(0)	NA	MISSENSE	S/N	325	FALSE	FALSE	T	C	8.79595e-05	80	8.97885e-05	1	0.218524	0.64	-0.0528642	0.104684	0.255016	0.61	72
12:122702181:G:C	chr12	122702181	G	C	chr12_122702181_G_C	PASS	2.19902e-06	1.53929e-05	909498	2	NM_177551.4	ENST00000328880	ENSG00000182782	protein_coding	HCAR2	3_prime_UTR_variant	0	1.611	NA	NA	NA	NA	UTR	.	.	FALSE	FALSE	C	G	2.19902e-06	2	2.49414e-06	1	0.20244	0.65	-0.312778	0.628043	0.248024	0.62	2
12:122702264:G:A	chr12	122702264	G	A	chr12_122702264_G_A	PASS	4.39832e-06	8.13623e-05	909438	4	NM_177551.4	ENST00000328880	ENSG00000182782	protein_coding	HCAR2	synonymous_variant	0	0.087	NA	NA	NA	NA	SYN	G	340	FALSE	FALSE	A	G	4.39832e-06	4	3.74149e-06	1	0.0228737	0.88	-0.251439	0.512785	0.240433	0.62	3
12:122702783:C:A	chr12	122702783	C	A	chr12_122702783_C_A	PASS	3.62833e-05	2.19898e-06	909510	33	NM_177551.4	ENST00000328880	ENSG00000182782	protein_coding	HCAR2	missense_variant	7.74377e-05	5.209	0.105	tolerated(0.18)	benign(0.08)	NA	MISSENSE	M/I	167	FALSE	FALSE	A	C	3.62833e-05	33	3.99061e-05	1	0.0562985	0.81	-0.0767713	0.157014	0.239069	0.62	32
12:122703301:C:G	chr12	122703301	C	G	chr12_122703301_C_G	PASS	2.19898e-06	0	909512	2	NM_177551.4	ENST00000328880	ENSG00000182782	protein_coding	HCAR2	5_prime_UTR_variant	0	6.361	NA	NA	NA	NA	UTR	.	.	FALSE	FALSE	G	C	2.19898e-06	2	2.49413e-06	1	0.247205	0.62	-0.308693	0.628031	0.241596	0.62	2
12:122715681:A:G	chr12	122715681	A	G	chr12_122715681_A_G	PASS	8.02655e-05	3.29847e-05	909482	73	NM_006018.3	ENST00000528880	ENSG00000255398	protein_coding	HCAR3	missense_variant	4.649e-05	2.758	0.035	tolerated_low_confidence(1)	benign(0)	NA	MISSENSE	W/R	353	FALSE	FALSE	G	A	8.02655e-05	73	8.48028e-05	1	0.298902	0.58	0.0529024	0.107716	0.241206	0.62	68
12:122716178:C:T	chr12	122716178	C	T	chr12_122716178_C_T;chr12_122716178_C_G	PASS	0.000142955	0.00015173	909374	130	NM_006018.3	ENST00000528880	ENSG00000255398	protein_coding	HCAR3	missense_variant	0.000278819	10.66	0.055	tolerated(0.62)	benign(0.022)	NA	MISSENSE	R/Q	187	TRUE	FALSE	T	C	0.000142955	130	0.000140938	1	1.36002	0.24	0.041681	0.0835659	0.248781	0.62	113
12:122716815:C:A	chr12	122716815	C	A	chr12_122716815_C_T;chr12_122716815_C_A	PASS	1.10379e-06	0.0038922	905972	1	NM_006018.3	ENST00000528880	ENSG00000255398	protein_coding	HCAR3	upstream_gene_variant	0	2.984	NA	NA	NA	NA	INTERGENIC	.	.	TRUE	FALSE	A	C	1.10379e-06	1	1.25189e-06	1	1.0541	0.3	-0.442731	0.888165	0.24848	0.62	1
12:122729682:G:C	chr12	122729682	G	C	chr12_122729682_G_C;chr12_122729682_G_A	PASS	5.93728e-05	4.39796e-06	909508	54	NM_032554.4	ENST00000432564	ENSG00000196917	protein_coding	HCAR1	missense_variant	6.19559e-05	21.3	0.235	tolerated(0.08)	probably_damaging(0.929)	NA	MISSENSE	R/G	220	TRUE	FALSE	C	G	5.93728e-05	54	6.36005e-05	1	0.148259	0.7	0.0608074	0.124378	0.239016	0.62	51
12:122729854:G:A	chr12	122729854	G	A	chr12_122729854_G_A	PASS	2.19899e-06	2.19898e-06	909510	2	NM_032554.4	ENST00000432564	ENSG00000196917	protein_coding	HCAR1	synonymous_variant	0	1.102	NA	NA	NA	NA	SYN	A	162	FALSE	FALSE	A	G	2.19899e-06	2	2.49413e-06	1	0.0368313	0.85	0.310945	0.628044	0.245124	0.62	2
12:122729987:A:G	chr12	122729987	A	G	chr12_122729987_A_G	PASS	2.52885e-05	6.59694e-06	909506	23	NM_032554.4	ENST00000432564	ENSG00000196917	protein_coding	HCAR1	missense_variant	1.54919e-05	26.6	0.386	deleterious(0)	probably_damaging(0.951)	NA	MISSENSE	V/A	118	FALSE	FALSE	G	A	2.52885e-05	23	2.86827e-05	1	0.0161308	0.9	-0.0928832	0.185204	0.251521	0.62	23
12:122730119:T:C	chr12	122730119	T	C	chr12_122730119_T_C	PASS	0.000104452	0	909512	95	NM_032554.4	ENST00000432564	ENSG00000196917	protein_coding	HCAR1	missense_variant	0.000371816	26.8	0.751	deleterious(0.02)	probably_damaging(0.996)	NA	MISSENSE	Y/C	74	FALSE	FALSE	C	T	0.000104452	95	0.000102259	1	0.0229723	0.88	-0.0487991	0.0981257	0.24732	0.62	82
12:122730390:C:T	chr12	122730390	C	T	chr12_122730390_C_T	PASS	1.12089e-06	0.0190872	892152	1	NM_032554.4	ENST00000432564	ENSG00000196917	protein_coding	HCAR1	5_prime_UTR_variant	0	7.588	NA	NA	NA	NA	UTR	.	.	FALSE	FALSE	T	C	1.12089e-06	1	1.27128e-06	1	0.586778	0.44	0.438448	0.888162	0.243698	0.62	1
12:122702236:C:T	chr12	122702236	C	T	chr12_122702236_C_T	PASS	3.62885e-05	0.000147332	909378	33	NM_177551.4	ENST00000328880	ENSG00000182782	protein_coding	HCAR2	missense_variant	0.000154875	0.001	0.05	tolerated_low_confidence(0.92)	benign(0)	NA	MISSENSE	G/S	350	FALSE	FALSE	T	C	3.62885e-05	33	3.11781e-05	1	0.550224	0.46	0.0855525	0.177642	0.23194	0.63	25
12:122702719:G:A	chr12	122702719	G	A	chr12_122702719_G_A	PASS	5.49745e-06	0	909512	5	NM_177551.4	ENST00000328880	ENSG00000182782	protein_coding	HCAR2	missense_variant	1.5488e-05	24	0.32	deleterious(0)	probably_damaging(1)	NA	MISSENSE	H/Y	189	FALSE	FALSE	A	G	5.49745e-06	5	6.23532e-06	1	0.819186	0.37	-0.192198	0.3972	0.234142	0.63	5
12:122703080:G:C	chr12	122703080	G	C	chr12_122703080_G_C	PASS	1.09949e-06	0	909512	1	NM_177551.4	ENST00000328880	ENSG00000182782	protein_coding	HCAR2	missense_variant	0	25.5	0.415	deleterious(0)	probably_damaging(0.992)	NA	MISSENSE	N/K	68	FALSE	FALSE	C	G	1.09949e-06	1	1.24706e-06	1	0.194328	0.66	-0.431552	0.888189	0.236078	0.63	1
12:122703276:C:G	chr12	122703276	C	G	chr12_122703276_C_T;chr12_122703276_C_A;chr12_122703276_C_G	PASS	1.0995e-06	1.09949e-05	909502	1	NM_177551.4	ENST00000328880	ENSG00000182782	protein_coding	HCAR2	missense_variant	0	0.097	0.026	tolerated_low_confidence(0.19)	benign(0)	NA	MISSENSE	R/P	3	TRUE	FALSE	G	C	1.0995e-06	1	1.24708e-06	1	0.253011	0.61	-0.433708	0.888161	0.238458	0.63	1
12:122729382:G:A	chr12	122729382	G	A	chr12_122729382_G_A	PASS	2.08904e-05	4.39796e-06	909508	19	NM_032554.4	ENST00000432564	ENSG00000196917	protein_coding	HCAR1	missense_variant	3.09761e-05	5.069	0.088	tolerated(0.08)	benign(0)	NA	MISSENSE	R/C	320	FALSE	FALSE	A	G	2.08904e-05	19	2.36943e-05	1	0.165559	0.68	-0.0984462	0.203765	0.23342	0.63	19
12:122730291:C:T	chr12	122730291	C	T	chr12_122730291_C_G;chr12_122730291_C_T	PASS	1.09951e-06	1.31939e-05	909500	1	NM_032554.4	ENST00000432564	ENSG00000196917	protein_coding	HCAR1	missense_variant	0	24.1	0.15	deleterious(0)	possibly_damaging(0.897)	NA	MISSENSE	V/M	17	TRUE	FALSE	T	C	1.09951e-06	1	1.24708e-06	1	0.250438	0.62	-0.427275	0.888164	0.231434	0.63	1
12:122730365:T:G	chr12	122730365	T	G	chr12_122730365_T_G	PASS	2.20175e-06	0.00125782	908368	2	NM_032554.4	ENST00000432564	ENSG00000196917	protein_coding	HCAR1	5_prime_UTR_variant	0	6.957	NA	NA	NA	NA	UTR	.	.	FALSE	FALSE	G	T	2.20175e-06	2	1.24865e-06	1	0.103313	0.75	-0.424105	0.888166	0.228012	0.63	1
12:122730394:G:A	chr12	122730394	G	A	chr12_122730394_G_A	PASS	1.13863e-06	0.0343745	878248	1	NM_032554.4	ENST00000432564	ENSG00000196917	protein_coding	HCAR1	5_prime_UTR_variant	0	8.039	NA	NA	NA	NA	UTR	.	.	FALSE	FALSE	A	G	1.13863e-06	1	1.29152e-06	1	0.0234627	0.88	0.430493	0.888213	0.234908	0.63	1
12:122702167:C:T	chr12	122702167	C	T	chr12_122702167_C_T	PASS	2.19902e-06	1.53929e-05	909498	2	NM_177551.4	ENST00000328880	ENSG00000182782	protein_coding	HCAR2	3_prime_UTR_variant	0	10.84	NA	NA	NA	NA	UTR	.	.	FALSE	FALSE	T	C	2.19902e-06	2	1.24707e-06	1	0.740342	0.39	-0.419275	0.888168	0.222848	0.64	1
12:122702318:A:T	chr12	122702318	A	T	chr12_122702318_A_T	PASS	1.09949e-06	0	909512	1	NM_177551.4	ENST00000328880	ENSG00000182782	protein_coding	HCAR2	missense_variant	0	0.003	0.028	tolerated(1)	benign(0)	NA	MISSENSE	D/E	322	FALSE	FALSE	T	A	1.09949e-06	1	1.24706e-06	1	0.291599	0.59	-0.409802	0.888175	0.212888	0.64	1
12:122702724:T:C	chr12	122702724	T	C	chr12_122702724_T_C	PASS	1.53932e-05	2.41888e-05	909490	14	NM_177551.4	ENST00000328880	ENSG00000182782	protein_coding	HCAR2	missense_variant	4.64756e-05	2.83	0.041	tolerated(0.69)	benign(0)	NA	MISSENSE	Q/R	187	FALSE	FALSE	C	T	1.53932e-05	14	1.24709e-05	1	0.611138	0.43	-0.131247	0.280866	0.218365	0.64	10
12:122702983:G:C	chr12	122702983	G	C	chr12_122702983_G_A;chr12_122702983_G_C	PASS	1.09949e-06	2.19898e-06	909510	1	NM_177551.4	ENST00000328880	ENSG00000182782	protein_coding	HCAR2	missense_variant	0	23.5	0.614	deleterious(0.01)	probably_damaging(0.991)	NA	MISSENSE	R/G	101	TRUE	FALSE	C	G	1.09949e-06	1	1.24707e-06	1	0.357274	0.55	0.410351	0.888193	0.21345	0.64	1
12:122703173:C:CT	chr12	122703173	C	CT	chr12_122703173_C_CT	PASS	1.09949e-06	0	909512	1	NM_177551.4	ENST00000328880	ENSG00000182782	protein_coding	HCAR2	frameshift_variant	0	23.6	NA	NA	NA	LC	PTV	E/EX	37	FALSE	TRUE	CT	C	1.09949e-06	1	1.24706e-06	1	0.251733	0.62	-0.414125	0.888162	0.21741	0.64	1
12:122703268:G:T	chr12	122703268	G	T	chr12_122703268_G_T	PASS	1.09949e-06	0	909512	1	NM_177551.4	ENST00000328880	ENSG00000182782	protein_coding	HCAR2	missense_variant	0	1.393	0.051	tolerated_low_confidence(0.21)	benign(0.003)	NA	MISSENSE	L/M	6	FALSE	FALSE	T	G	1.09949e-06	1	1.24706e-06	1	0.015472	0.9	-0.419722	0.888197	0.223309	0.64	1
12:122715541:G:A	chr12	122715541	G	A	chr12_122715541_G_A	PASS	1.10374e-06	0.00384602	906014	1	NM_006018.3	ENST00000528880	ENSG00000255398	protein_coding	HCAR3	3_prime_UTR_variant	0	12.55	NA	NA	NA	NA	UTR	.	.	FALSE	FALSE	A	G	1.10374e-06	1	1.25192e-06	1	0.146592	0.7	-0.419863	0.888177	0.223468	0.64	1
12:122716159:G:A	chr12	122716159	G	A	chr12_122716159_G_A;chr12_122716159_G_C	PASS	1.0995e-06	4.39796e-06	909508	1	NM_006018.3	ENST00000528880	ENSG00000255398	protein_coding	HCAR3	synonymous_variant	0	10.69	NA	NA	NA	NA	SYN	F	193	TRUE	FALSE	A	G	1.0995e-06	1	1.24707e-06	1	0.0998456	0.75	-0.409504	0.88819	0.212571	0.64	1
12:122716159:G:C	chr12	122716159	G	C	chr12_122716159_G_A;chr12_122716159_G_C	PASS	1.0995e-06	4.39796e-06	909508	1	NM_006018.3	ENST00000528880	ENSG00000255398	protein_coding	HCAR3	missense_variant	0	24.8	0.396	deleterious(0)	probably_damaging(0.973)	NA	MISSENSE	F/L	193	TRUE	FALSE	C	G	1.0995e-06	1	1.24707e-06	1	0.000503665	0.98	-0.412158	0.888175	0.215342	0.64	1
12:122716271:A:G	chr12	122716271	A	G	chr12_122716271_A_G	PASS	2.19899e-06	4.39796e-06	909508	2	NM_006018.3	ENST00000528880	ENSG00000255398	protein_coding	HCAR3	missense_variant	0	22	0.089	deleterious(0)	benign(0.045)	NA	MISSENSE	V/A	156	FALSE	FALSE	G	A	2.19899e-06	2	1.24707e-06	1	0.14094	0.71	-0.413626	0.888169	0.216883	0.64	1
12:122716785:C:T	chr12	122716785	C	T	chr12_122716785_C_T	PASS	1.09962e-06	0.000120944	909402	1	NM_006018.3	ENST00000528880	ENSG00000255398	protein_coding	HCAR3	5_prime_UTR_variant	0	0.627	NA	NA	NA	NA	UTR	.	.	FALSE	FALSE	T	C	1.09962e-06	1	1.24722e-06	1	0.313582	0.58	0.419964	0.888173	0.223578	0.64	1
12:122716827:T:C	chr12	122716827	T	C	chr12_122716827_T_C	PASS	4.10913e-05	0.00998118	900434	37	NM_006018.3	ENST00000528880	ENSG00000255398	protein_coding	HCAR3	upstream_gene_variant	3.10684e-05	2.789	NA	NA	NA	NA	INTERGENIC	.	.	FALSE	FALSE	C	T	4.10913e-05	37	2.39288e-05	1	0.495859	0.48	0.096018	0.203771	0.222035	0.64	19
12:122729303:T:C	chr12	122729303	T	C	chr12_122729303_T_C	PASS	8.79635e-06	4.83776e-05	909468	8	NM_032554.4	ENST00000432564	ENSG00000196917	protein_coding	HCAR1	missense_variant	0	0.631	0.019	deleterious_low_confidence(0)	benign(0.005)	NA	MISSENSE	H/R	346	FALSE	FALSE	C	T	8.79635e-06	8	7.48279e-06	1	0.118944	0.73	-0.171817	0.362599	0.224532	0.64	6
12:122730173:T:C	chr12	122730173	T	C	chr12_122730173_T_C	PASS	1.42934e-05	0	909512	13	NM_032554.4	ENST00000432564	ENSG00000196917	protein_coding	HCAR1	missense_variant	1.54986e-05	23.7	0.239	tolerated(0.06)	possibly_damaging(0.852)	NA	MISSENSE	N/S	56	FALSE	FALSE	C	T	1.42934e-05	13	1.62118e-05	1	0.198293	0.66	-0.113989	0.24634	0.214119	0.64	13
12:122702125:C:T	chr12	122702125	C	T	chr12_122702125_C_T	PASS	1.09952e-06	2.63878e-05	909488	1	NM_177551.4	ENST00000328880	ENSG00000182782	protein_coding	HCAR2	3_prime_UTR_variant	0	1.076	NA	NA	NA	NA	UTR	.	.	FALSE	FALSE	T	C	1.09952e-06	1	1.24709e-06	1	0.154922	0.69	-0.403648	0.888293	0.206487	0.65	1
12:122702450:G:A	chr12	122702450	G	A	chr12_122702450_G_A	PASS	1.0995e-06	1.09949e-05	909502	1	NM_177551.4	ENST00000328880	ENSG00000182782	protein_coding	HCAR2	synonymous_variant	0	6.102	NA	NA	NA	NA	SYN	I	278	FALSE	FALSE	A	G	1.0995e-06	1	1.24708e-06	1	0.247857	0.62	-0.4033	0.888163	0.206192	0.65	1
12:122702460:G:A	chr12	122702460	G	A	chr12_122702460_G_A	PASS	1.09949e-06	2.19898e-06	909510	1	NM_177551.4	ENST00000328880	ENSG00000182782	protein_coding	HCAR2	missense_variant	0	18.22	0.146	tolerated(0.09)	benign(0.407)	NA	MISSENSE	A/V	275	FALSE	FALSE	A	G	1.09949e-06	1	1.24707e-06	1	0.0144874	0.9	-0.406803	0.888173	0.209785	0.65	1
12:122702474:G:C	chr12	122702474	G	C	chr12_122702474_G_C	PASS	1.09949e-06	0	909512	1	NM_177551.4	ENST00000328880	ENSG00000182782	protein_coding	HCAR2	synonymous_variant	0	2.473	NA	NA	NA	NA	SYN	R	270	FALSE	FALSE	C	G	1.09949e-06	1	1.24706e-06	1	0.712644	0.4	-0.406812	0.88816	0.2098	0.65	1
12:122702772:T:G	chr12	122702772	T	G	chr12_122702772_T_G	PASS	1.75919e-05	0	909512	16	NM_177551.4	ENST00000328880	ENSG00000182782	protein_coding	HCAR2	missense_variant	1.54875e-05	3.342	0.051	tolerated(0.36)	benign(0.01)	NA	MISSENSE	N/T	171	FALSE	FALSE	G	T	1.75919e-05	16	1.62118e-05	1	0.105311	0.75	-0.112837	0.246338	0.209817	0.65	13
12:122702822:G:A	chr12	122702822	G	A	chr12_122702822_G_A	PASS	5.49745e-05	0	909512	50	NM_177551.4	ENST00000328880	ENSG00000182782	protein_coding	HCAR2	synonymous_variant	1.54866e-05	6.936	NA	NA	NA	NA	SYN	I	154	FALSE	FALSE	A	G	5.49745e-05	50	5.61178e-05	1	0.245871	0.62	0.0603826	0.132414	0.207949	0.65	45
12:122703187:C:T	chr12	122703187	C	T	chr12_122703187_C_T	PASS	3.29847e-06	0	909512	3	NM_177551.4	ENST00000328880	ENSG00000182782	protein_coding	HCAR2	missense_variant	0	21.4	0.203	deleterious(0.01)	possibly_damaging(0.872)	NA	MISSENSE	V/M	33	FALSE	FALSE	T	C	3.29847e-06	3	3.74119e-06	1	0.0040579	0.95	-0.234372	0.512783	0.208903	0.65	3
12:122703241:T:C	chr12	122703241	T	C	chr12_122703241_T_G;chr12_122703241_T_C	PASS	2.19899e-06	2.19898e-06	909510	2	NM_177551.4	ENST00000328880	ENSG00000182782	protein_coding	HCAR2	missense_variant	3.09885e-05	1.391	0.06	tolerated(0.15)	benign(0)	NA	MISSENSE	K/E	15	TRUE	FALSE	C	T	2.19899e-06	2	2.49413e-06	1	0.826476	0.36	-0.28489	0.628042	0.205767	0.65	2
12:122715509:G:C	chr12	122715509	G	C	chr12_122715509_G_C	PASS	4.43228e-06	0.00774261	902470	4	NM_006018.3	ENST00000528880	ENSG00000255398	protein_coding	HCAR3	3_prime_UTR_variant	0	0.669	NA	NA	NA	NA	UTR	.	.	FALSE	FALSE	C	G	4.43228e-06	4	5.02673e-06	1	0.00795817	0.93	0.199538	0.444084	0.201892	0.65	4
12:122715661:G:A	chr12	122715661	G	A	chr12_122715661_G_A	PASS	2.199e-06	8.79593e-06	909504	2	NM_006018.3	ENST00000528880	ENSG00000255398	protein_coding	HCAR3	synonymous_variant	0	3.016	NA	NA	NA	NA	SYN	G	359	FALSE	FALSE	A	G	2.199e-06	2	2.49415e-06	1	0.169689	0.68	0.284897	0.628039	0.20578	0.65	2
12:122716496:G:A	chr12	122716496	G	A	chr12_122716496_G_A;chr12_122716496_G_C	PASS	2.19898e-06	0	909512	2	NM_006018.3	ENST00000528880	ENSG00000255398	protein_coding	HCAR3	missense_variant	3.09722e-05	24	0.564	tolerated(0.05)	probably_damaging(0.991)	NA	MISSENSE	P/L	81	TRUE	FALSE	A	G	2.19898e-06	2	2.49413e-06	1	0.0279237	0.87	0.288168	0.628038	0.210534	0.65	2
12:122716747:T:G	chr12	122716747	T	G	chr12_122716747_T_G	PASS	1.97917e-05	4.17806e-05	909474	18	NM_006018.3	ENST00000528880	ENSG00000255398	protein_coding	HCAR3	5_prime_UTR_variant	0	0.641	NA	NA	NA	NA	UTR	.	.	FALSE	FALSE	G	T	1.97917e-05	18	2.24481e-05	1	0.0423653	0.84	0.093835	0.209347	0.200907	0.65	18
12:122729302:G:A	chr12	122729302	G	A	chr12_122729302_G_A;chr12_122729302_G_T	PASS	1.09964e-06	0.000138536	909386	1	NM_032554.4	ENST00000432564	ENSG00000196917	protein_coding	HCAR1	synonymous_variant	0	0.805	NA	NA	NA	NA	SYN	H	346	TRUE	FALSE	A	G	1.09964e-06	1	1.24723e-06	1	0.0370333	0.85	0.401069	0.888165	0.203916	0.65	1
12:122730183:A:AAAC	chr12	122730183	A	AAAC	chr12_122730183_A_AAAC	PASS	1.09949e-06	0	909512	1	NM_032554.4	ENST00000432564	ENSG00000196917	protein_coding	HCAR1	inframe_insertion	0	19.67	NA	NA	NA	NA	INFRAME	-/V	52-53	FALSE	TRUE	AAAC	A	1.09949e-06	1	1.24706e-06	1	0.244214	0.62	-0.401504	0.888175	0.204353	0.65	1
12:122702263:C:T	chr12	122702263	C	T	chr12_122702263_C_T	PASS	3.29857e-06	2.85868e-05	909486	3	NM_177551.4	ENST00000328880	ENSG00000182782	protein_coding	HCAR2	missense_variant	3.09732e-05	1.792	0.101	tolerated_low_confidence(0.49)	benign(0.038)	NA	MISSENSE	A/T	341	FALSE	FALSE	T	C	3.29857e-06	3	2.49418e-06	1	0.289696	0.59	-0.271999	0.628026	0.187576	0.66	2
12:122702784:ATCT:A	chr12	122702784	ATCT	A	chr12_122702785_T_A;chr12_122702784_ATCT_A;chr12_122702786_C_T	PASS	4.42025e-06	0.00504226	904926	4	NM_177551.4	ENST00000328880	ENSG00000182782	protein_coding	HCAR2	inframe_deletion	0	2.691	NA	NA	NA	NA	INFRAME	KM/M	166-167	TRUE	TRUE	A	ATCT	4.42025e-06	4	3.76141e-06	1	0.165439	0.68	-0.224042	0.512788	0.19089	0.66	3
12:122716491:C:G	chr12	122716491	C	G	chr12_122716491_C_T;chr12_122716491_C_G;chr12_122716491_C_A	PASS	5.16765e-05	8.79593e-06	909504	47	NM_006018.3	ENST00000528880	ENSG00000255398	protein_coding	HCAR3	missense_variant	4.64655e-05	0.913	0.113	tolerated(0.73)	benign(0.001)	NA	MISSENSE	V/L	83	TRUE	FALSE	G	C	5.16765e-05	47	5.2377e-05	1	0.177835	0.67	0.0608838	0.137055	0.197339	0.66	42
12:122716495:C:G	chr12	122716495	C	G	chr12_122716495_C_G;chr12_122716495_C_T;chr12_122716495_C_A	PASS	5.16762e-05	2.19898e-06	909510	47	NM_006018.3	ENST00000528880	ENSG00000255398	protein_coding	HCAR3	synonymous_variant	4.64799e-05	0.248	NA	NA	NA	NA	SYN	P	81	TRUE	FALSE	G	C	5.16762e-05	47	5.23767e-05	1	0.177795	0.67	0.0608793	0.137055	0.197309	0.66	42
12:122716561:C:T	chr12	122716561	C	T	chr12_122716561_C_T	PASS	1.09949e-06	0	909512	1	NM_006018.3	ENST00000528880	ENSG00000255398	protein_coding	HCAR3	stop_gained	0	37	NA	NA	NA	LC	PTV	W/*	59	FALSE	FALSE	T	C	1.09949e-06	1	1.24706e-06	1	0.251285	0.62	-0.390155	0.888166	0.192968	0.66	1
12:122716642:C:T	chr12	122716642	C	T	chr12_122716642_C_T	PASS	9.67556e-05	4.39796e-06	909508	88	NM_006018.3	ENST00000528880	ENSG00000255398	protein_coding	HCAR3	synonymous_variant	9.29253e-05	0.099	NA	NA	NA	NA	SYN	P	32	FALSE	FALSE	T	C	9.67556e-05	88	1.24707e-05	1	0.0212563	0.88	-0.124769	0.28087	0.197335	0.66	10
12:122729410:C:T	chr12	122729410	C	T	chr12_122729410_C_T	PASS	4.94775e-05	8.79593e-06	909504	45	NM_032554.4	ENST00000432564	ENSG00000196917	protein_coding	HCAR1	synonymous_variant	6.19521e-05	0.177	NA	NA	NA	NA	SYN	P	310	FALSE	FALSE	T	C	4.94775e-05	45	1.37178e-05	1	0.240354	0.62	0.116007	0.267844	0.187588	0.66	11
12:122729686:C:T	chr12	122729686	C	T	chr12_122729684_GTC_G;chr12_122729686_C_T;chr12_122729685_T_C	PASS	3.29848e-06	2.19898e-06	909510	3	NM_032554.4	ENST00000432564	ENSG00000196917	protein_coding	HCAR1	synonymous_variant	0	3.989	NA	NA	NA	NA	SYN	A	218	TRUE	FALSE	T	C	3.29848e-06	3	3.7412e-06	1	0.253645	0.61	0.228733	0.512787	0.198968	0.66	3
12:122730272:A:T	chr12	122730272	A	T	chr12_122730272_A_G;chr12_122730272_A_T	PASS	1.09952e-06	2.85868e-05	909486	1	NM_032554.4	ENST00000432564	ENSG00000196917	protein_coding	HCAR1	missense_variant	0	22.3	0.204	deleterious(0.01)	benign(0.434)	NA	MISSENSE	I/N	23	TRUE	FALSE	T	A	1.09952e-06	1	1.2471e-06	1	0.0163718	0.9	-0.388272	0.888163	0.191111	0.66	1
12:122702741:G:A	chr12	122702741	G	A	chr12_122702741_G_A	PASS	1.0995e-06	4.39796e-06	909508	1	NM_177551.4	ENST00000328880	ENSG00000182782	protein_coding	HCAR2	synonymous_variant	0	7.943	NA	NA	NA	NA	SYN	S	181	FALSE	FALSE	A	G	1.0995e-06	1	1.24707e-06	1	0.423339	0.52	-0.37663	0.888161	0.179824	0.67	1
12:122702774:C:T	chr12	122702774	C	T	chr12_122702774_C_T	PASS	1.09949e-06	0	909512	1	NM_177551.4	ENST00000328880	ENSG00000182782	protein_coding	HCAR2	synonymous_variant	0	0.12	NA	NA	NA	NA	SYN	Q	170	FALSE	FALSE	T	C	1.09949e-06	1	1.24706e-06	1	0.463398	0.5	-0.378649	0.888318	0.181692	0.67	1
12:122703126:C:T	chr12	122703126	C	T	chr12_122703126_C_T	PASS	1.09949e-06	0	909512	1	NM_177551.4	ENST00000328880	ENSG00000182782	protein_coding	HCAR2	missense_variant	0	25.1	0.305	deleterious(0)	probably_damaging(0.989)	NA	MISSENSE	C/Y	53	FALSE	FALSE	T	C	1.09949e-06	1	1.24706e-06	1	0.147179	0.7	-0.383445	0.888175	0.186384	0.67	1
12:122703177:A:G	chr12	122703177	A	G	chr12_122703177_A_G	PASS	5.49753e-06	1.31939e-05	909500	5	NM_177551.4	ENST00000328880	ENSG00000182782	protein_coding	HCAR2	missense_variant	0	23.3	0.314	deleterious(0.02)	probably_damaging(0.947)	NA	MISSENSE	L/P	36	FALSE	FALSE	G	A	5.49753e-06	5	6.23541e-06	1	0.426143	0.51	-0.166643	0.397201	0.176016	0.67	5
12:122703220:G:A	chr12	122703220	G	A	chr12_122703220_G_A;chr12_122703220_G_C	PASS	5.49745e-06	0	909512	5	NM_177551.4	ENST00000328880	ENSG00000182782	protein_coding	HCAR2	stop_gained	0	35	NA	NA	NA	LC	PTV	R/*	22	TRUE	FALSE	A	G	5.49745e-06	5	6.23532e-06	1	0.278522	0.6	-0.16924	0.397208	0.18154	0.67	5
12:122716113:C:T	chr12	122716113	C	T	chr12_122716113_C_T	PASS	6.59707e-06	1.97908e-05	909494	6	NM_006018.3	ENST00000528880	ENSG00000255398	protein_coding	HCAR3	missense_variant	0	10.98	0.096	tolerated(0.4)	benign(0.021)	NA	MISSENSE	A/T	209	FALSE	FALSE	T	C	6.59707e-06	6	6.23544e-06	1	0.74761	0.39	0.170615	0.397202	0.184505	0.67	5
12:122716148:A:T	chr12	122716148	A	T	chr12_122716148_A_T	PASS	2.199e-06	8.79593e-06	909504	2	NM_006018.3	ENST00000528880	ENSG00000255398	protein_coding	HCAR3	missense_variant	0	25	0.712	tolerated(0.05)	probably_damaging(0.999)	NA	MISSENSE	F/Y	197	FALSE	FALSE	T	A	2.199e-06	2	2.49414e-06	1	0.0226212	0.88	0.2654	0.628036	0.17858	0.67	2
12:122716184:G:A	chr12	122716184	G	A	chr12_122716184_G_A;chr12_122716184_G_T	PASS	3.29849e-06	6.59694e-06	909506	3	NM_006018.3	ENST00000528880	ENSG00000255398	protein_coding	HCAR3	missense_variant	0	0.002	0.034	tolerated(0.15)	benign(0.062)	NA	MISSENSE	T/I	185	TRUE	FALSE	A	G	3.29849e-06	3	3.74121e-06	1	0.158865	0.69	0.220323	0.512784	0.184609	0.67	3
12:122716321:G:C	chr12	122716321	G	C	chr12_122716321_G_C	PASS	2.19899e-06	4.39796e-06	909508	2	NM_006018.3	ENST00000528880	ENSG00000255398	protein_coding	HCAR3	missense_variant	0	17.98	0.082	tolerated(0.21)	benign(0.224)	NA	MISSENSE	I/M	139	FALSE	FALSE	C	G	2.19899e-06	2	2.49413e-06	1	0.0712448	0.79	0.271513	0.628024	0.186909	0.67	2
12:122716355:C:G	chr12	122716355	C	G	chr12_122716355_C_T;chr12_122716355_C_G	PASS	1.0995e-06	4.39796e-06	909508	1	NM_006018.3	ENST00000528880	ENSG00000255398	protein_coding	HCAR3	missense_variant	0	24.2	0.204	deleterious(0)	probably_damaging(0.989)	NA	MISSENSE	R/P	128	TRUE	FALSE	G	C	1.0995e-06	1	1.24707e-06	1	0.120711	0.73	-0.377525	0.888164	0.180678	0.67	1
12:122716708:A:G	chr12	122716708	A	G	chr12_122716708_A_T;chr12_122716708_A_G	PASS	2.19899e-06	4.39796e-06	909508	2	NM_006018.3	ENST00000528880	ENSG00000255398	protein_coding	HCAR3	synonymous_variant	0	7.599	NA	NA	NA	NA	SYN	F	10	TRUE	FALSE	G	A	2.19899e-06	2	2.49413e-06	1	0.308935	0.58	0.269172	0.628027	0.183697	0.67	2
12:122729565:C:T	chr12	122729565	C	T	chr12_122729565_C_T	PASS	2.19898e-06	0	909512	2	NM_032554.4	ENST00000432564	ENSG00000196917	protein_coding	HCAR1	missense_variant	0	22.7	0.168	deleterious(0.04)	probably_damaging(0.93)	NA	MISSENSE	A/T	259	FALSE	FALSE	T	C	2.19898e-06	2	2.49413e-06	1	0.321588	0.57	0.27153	0.628025	0.186931	0.67	2
12:122729632:G:A	chr12	122729632	G	A	chr12_122729632_G_A;chr12_122729632_G_C	PASS	0.000597027	6.59694e-06	909506	543	NM_032554.4	ENST00000432564	ENSG00000196917	protein_coding	HCAR1	synonymous_variant	0.000789865	5.565	NA	NA	NA	NA	SYN	S	236	TRUE	FALSE	A	G	0.000597027	543	0.000618548	1	0.0336122	0.85	0.0170247	0.0398246	0.182751	0.67	496
12:122729897:A:G	chr12	122729897	A	G	chr12_122729897_A_G	PASS	1.64926e-05	1.31939e-05	909500	15	NM_032554.4	ENST00000432564	ENSG00000196917	protein_coding	HCAR1	missense_variant	0	13.72	0.116	tolerated(0.72)	benign(0.038)	NA	MISSENSE	V/A	148	FALSE	FALSE	G	A	1.64926e-05	15	1.4965e-05	1	0.158752	0.69	0.109616	0.256398	0.182775	0.67	12
12:122730209:A:T	chr12	122730209	A	T	chr12_122730209_A_G;chr12_122730209_A_T	PASS	1.09949e-06	0	909512	1	NM_032554.4	ENST00000432564	ENSG00000196917	protein_coding	HCAR1	missense_variant	0	21.4	0.091	deleterious(0)	benign(0.216)	NA	MISSENSE	M/K	44	TRUE	FALSE	T	A	1.09949e-06	1	1.24706e-06	1	0.751625	0.39	-0.3818	0.888163	0.184794	0.67	1
12:122730312:C:G	chr12	122730312	C	G	chr12_122730312_C_G	PASS	1.09949e-06	2.19898e-06	909510	1	NM_032554.4	ENST00000432564	ENSG00000196917	protein_coding	HCAR1	missense_variant	0	14.81	0.042	tolerated(0.23)	benign(0.018)	NA	MISSENSE	E/Q	10	FALSE	FALSE	G	C	1.09949e-06	1	1.24707e-06	1	0.146523	0.7	0.382081	0.888196	0.185051	0.67	1
12:122702708:C:T	chr12	122702708	C	T	chr12_122702708_C_T	PASS	1.09949e-06	0	909512	1	NM_177551.4	ENST00000328880	ENSG00000182782	protein_coding	HCAR2	missense_variant	0	16.93	0.096	tolerated(0.07)	benign(0.115)	NA	MISSENSE	M/I	192	FALSE	FALSE	T	C	1.09949e-06	1	1.24706e-06	1	0.0924927	0.76	0.367869	0.888162	0.171555	0.68	1
12:122702876:C:G	chr12	122702876	C	G	chr12_122702876_C_G	PASS	1.09949e-06	2.19898e-06	909510	1	NM_177551.4	ENST00000328880	ENSG00000182782	protein_coding	HCAR2	synonymous_variant	0	1.876	NA	NA	NA	NA	SYN	L	136	FALSE	FALSE	G	C	1.09949e-06	1	1.24707e-06	1	0.144676	0.7	0.369351	0.888231	0.172913	0.68	1
12:122703049:A:C	chr12	122703049	A	C	chr12_122703049_A_C	PASS	1.09949e-06	0	909512	1	NM_177551.4	ENST00000328880	ENSG00000182782	protein_coding	HCAR2	missense_variant	3.09732e-05	23.5	0.521	deleterious(0.02)	possibly_damaging(0.81)	NA	MISSENSE	C/G	79	FALSE	FALSE	C	A	1.09949e-06	1	1.24706e-06	1	0.742103	0.39	0.366766	0.888165	0.170526	0.68	1
12:122703189:G:A	chr12	122703189	G	A	chr12_122703189_G_A	PASS	7.69644e-06	0	909512	7	NM_177551.4	ENST00000328880	ENSG00000182782	protein_coding	HCAR2	missense_variant	0	24.5	0.369	deleterious(0)	probably_damaging(0.998)	NA	MISSENSE	P/L	32	FALSE	FALSE	A	G	7.69644e-06	7	6.23532e-06	1	0.0275491	0.87	0.163481	0.397201	0.169399	0.68	5
12:122703376:C:CTGCCTTTA	chr12	122703376	C	CTGCCTTTA	chr12_122703376_C_T;chr12_122703376_C_CTGCCTTTA	PASS	1.23557e-06	0.110136	809342	1	NM_177551.4	ENST00000328880	ENSG00000182782	protein_coding	HCAR2	upstream_gene_variant	0	3.561	NA	NA	NA	NA	INTERGENIC	.	.	TRUE	TRUE	CTGCCTTTA	C	1.23557e-06	1	1.40118e-06	1	0.145358	0.7	-0.370096	0.888165	0.173637	0.68	1
12:122715475:C:T	chr12	122715475	C	T	chr12_122715475_C_T	PASS	1.17088e-06	0.0609668	854062	1	NM_006018.3	ENST00000528880	ENSG00000255398	protein_coding	HCAR3	3_prime_UTR_variant	0	9.345	NA	NA	NA	NA	UTR	.	.	FALSE	FALSE	T	C	1.17088e-06	1	1.32775e-06	1	0.715479	0.4	0.365382	0.888162	0.169243	0.68	1
12:122715680:C:T	chr12	122715680	C	T	chr12_122715680_C_T	PASS	4.28809e-05	1.75919e-05	909496	39	NM_006018.3	ENST00000528880	ENSG00000255398	protein_coding	HCAR3	stop_gained	0	33	NA	NA	NA	LC	PTV	W/*	353	FALSE	FALSE	T	C	4.28809e-05	39	1.24708e-06	1	0.0985021	0.75	-0.370445	0.888198	0.173951	0.68	1
12:122715806:C:T	chr12	122715806	C	T	chr12_122715806_C_T	PASS	7.71729e-06	0.00270255	907054	7	NM_006018.3	ENST00000528880	ENSG00000255398	protein_coding	HCAR3	missense_variant	1.56284e-05	22.7	0.1	tolerated(0.27)	possibly_damaging(0.855)	NA	MISSENSE	R/H	311	FALSE	FALSE	T	C	7.71729e-06	7	7.50004e-06	1	0.173162	0.68	0.147296	0.362596	0.16502	0.68	6
12:122716205:A:G	chr12	122716205	A	G	chr12_122716205_A_G;chr12_122716205_A_C	PASS	1.1015e-06	0.00182515	907852	1	NM_006018.3	ENST00000528880	ENSG00000255398	protein_coding	HCAR3	missense_variant	0	20.9	0.041	deleterious(0.04)	benign(0.045)	NA	MISSENSE	I/T	178	TRUE	FALSE	G	A	1.1015e-06	1	1.24948e-06	1	0.0597299	0.81	-0.367975	0.888214	0.171633	0.68	1
12:122716492:G:C	chr12	122716492	G	C	chr12_122716492_G_A;chr12_122716492_G_C	PASS	3.29984e-06	0.000413409	909136	3	NM_006018.3	ENST00000528880	ENSG00000255398	protein_coding	HCAR3	missense_variant	0	22.3	0.148	tolerated(0.07)	possibly_damaging(0.601)	NA	MISSENSE	F/L	82	TRUE	FALSE	C	G	3.29984e-06	3	2.49413e-06	1	0.100506	0.75	0.25554	0.628035	0.165558	0.68	2
12:122716810:G:A	chr12	122716810	G	A	chr12_122716810_G_A	PASS	1.10276e-06	0.00296423	906816	1	NM_006018.3	ENST00000528880	ENSG00000255398	protein_coding	HCAR3	5_prime_UTR_variant	0	5.429	NA	NA	NA	NA	UTR	.	.	FALSE	FALSE	A	G	1.10276e-06	1	1.25075e-06	1	0.00944328	0.92	-0.365648	0.888167	0.169487	0.68	1
12:122716816:G:T	chr12	122716816	G	T	chr12_122716816_G_T;chr12_122716816_G_A;chr12_122716816_G_C	PASS	1.21674e-05	0.00600102	904054	11	NM_006018.3	ENST00000528880	ENSG00000255398	protein_coding	HCAR3	upstream_gene_variant	0	5.837	NA	NA	NA	NA	INTERGENIC	.	.	TRUE	FALSE	T	G	1.21674e-05	11	1.3799e-05	1	0.611335	0.43	-0.10895	0.267797	0.165518	0.68	11
12:122729392:C:T	chr12	122729392	C	T	chr12_122729392_C_T	PASS	7.69645e-06	2.19898e-06	909510	7	NM_032554.4	ENST00000432564	ENSG00000196917	protein_coding	HCAR1	synonymous_variant	0	0.059	NA	NA	NA	NA	SYN	S	316	FALSE	FALSE	T	C	7.69645e-06	7	7.4824e-06	1	0.0951362	0.76	-0.151888	0.362595	0.17547	0.68	6
12:122729465:A:C	chr12	122729465	A	C	chr12_122729465_A_C	PASS	1.09949e-06	0	909512	1	NM_032554.4	ENST00000432564	ENSG00000196917	protein_coding	HCAR1	missense_variant	0	25.7	0.351	deleterious(0)	possibly_damaging(0.794)	NA	MISSENSE	L/R	292	FALSE	FALSE	C	A	1.09949e-06	1	1.24706e-06	1	0.0253729	0.87	0.363177	0.88818	0.1672	0.68	1
12:122729755:G:A	chr12	122729755	G	A	chr12_122729755_G_A	PASS	1.09951e-06	1.31939e-05	909500	1	NM_032554.4	ENST00000432564	ENSG00000196917	protein_coding	HCAR1	synonymous_variant	0	11.52	NA	NA	NA	NA	SYN	C	195	FALSE	FALSE	A	G	1.09951e-06	1	1.24708e-06	1	0.367952	0.54	0.36287	0.888164	0.166923	0.68	1
12:122729793:G:T	chr12	122729793	G	T	chr12_122729793_G_T;chr12_122729793_G_C	PASS	2.199e-06	8.79593e-06	909504	2	NM_032554.4	ENST00000432564	ENSG00000196917	protein_coding	HCAR1	missense_variant	0	23.7	0.195	deleterious(0.01)	probably_damaging(0.996)	NA	MISSENSE	L/M	183	TRUE	FALSE	T	G	2.199e-06	2	1.24707e-06	1	0.433182	0.51	-0.369338	0.888167	0.172926	0.68	1
12:122729795:T:G	chr12	122729795	T	G	chr12_122729795_T_G	PASS	1.09949e-06	0	909512	1	NM_032554.4	ENST00000432564	ENSG00000196917	protein_coding	HCAR1	missense_variant	0	24.4	0.419	deleterious(0.02)	possibly_damaging(0.845)	NA	MISSENSE	Q/P	182	FALSE	FALSE	G	T	1.09949e-06	1	1.24706e-06	1	0.538087	0.46	-0.361089	0.888207	0.165273	0.68	1
12:122730258:G:A	chr12	122730258	G	A	chr12_122730258_G_A	PASS	3.2985e-06	8.79593e-06	909504	3	NM_032554.4	ENST00000432564	ENSG00000196917	protein_coding	HCAR1	synonymous_variant	0	8.338	NA	NA	NA	NA	SYN	L	28	FALSE	FALSE	A	G	3.2985e-06	3	3.74123e-06	1	0.0162499	0.9	-0.208722	0.512802	0.165667	0.68	3
12:122730337:C:T	chr12	122730337	C	T	chr12_122730337_C_T	PASS	1.09956e-05	5.93725e-05	909458	10	NM_032554.4	ENST00000432564	ENSG00000196917	protein_coding	HCAR1	start_lost	0	19.59	NA	tolerated(0.11)	benign(0.027)	NA	START_LOST	M/I	1	FALSE	FALSE	T	C	1.09956e-05	10	1.12243e-05	1	0.408703	0.52	0.121813	0.296062	0.169285	0.68	9
12:122702322:G:A	chr12	122702322	G	A	chr12_122702322_G_A	PASS	3.29849e-06	4.39796e-06	909508	3	NM_177551.4	ENST00000328880	ENSG00000182782	protein_coding	HCAR2	missense_variant	0	8.108	0.047	tolerated(0.16)	benign(0)	NA	MISSENSE	P/L	321	FALSE	FALSE	A	G	3.29849e-06	3	3.74121e-06	1	0.0677252	0.79	0.203541	0.512786	0.157554	0.69	3
12:122702629:G:T	chr12	122702629	G	T	chr12_122702629_G_A;chr12_122702629_G_T	PASS	3.29851e-06	1.09949e-05	909502	3	NM_177551.4	ENST00000328880	ENSG00000182782	protein_coding	HCAR2	missense_variant	0	17.83	0.105	tolerated(0.09)	benign(0.081)	NA	MISSENSE	Q/K	219	TRUE	FALSE	T	G	3.29851e-06	3	3.74121e-06	1	0.693445	0.4	-0.203772	0.512796	0.157906	0.69	3
12:122702810:C:T	chr12	122702810	C	T	chr12_122702810_C_T	PASS	5.49753e-06	1.31939e-05	909500	5	NM_177551.4	ENST00000328880	ENSG00000182782	protein_coding	HCAR2	synonymous_variant	4.64641e-05	6.25	NA	NA	NA	NA	SYN	L	158	FALSE	FALSE	T	C	5.49753e-06	5	3.74124e-06	1	0.285615	0.59	0.206225	0.512786	0.161737	0.69	3
12:122702962:C:A	chr12	122702962	C	A	chr12_122702962_C_A	PASS	1.09949e-06	2.19898e-06	909510	1	NM_177551.4	ENST00000328880	ENSG00000182782	protein_coding	HCAR2	missense_variant	0	21.8	0.259	tolerated(0.11)	possibly_damaging(0.68)	NA	MISSENSE	A/S	108	FALSE	FALSE	A	C	1.09949e-06	1	1.24707e-06	1	0.954372	0.33	-0.355155	0.888177	0.159895	0.69	1
12:122703192:G:A	chr12	122703192	G	A	chr12_122703192_G_A	PASS	8.79593e-06	0	909512	8	NM_177551.4	ENST00000328880	ENSG00000182782	protein_coding	HCAR2	missense_variant	1.54909e-05	24	0.37	deleterious(0.04)	possibly_damaging(0.85)	NA	MISSENSE	P/L	31	FALSE	FALSE	A	G	8.79593e-06	8	7.48238e-06	1	0.113618	0.74	-0.144939	0.362598	0.159779	0.69	6
12:122715559:C:T	chr12	122715559	C	T	chr12_122715559_C_T	PASS	1.10106e-06	0.00142494	908216	1	NM_006018.3	ENST00000528880	ENSG00000255398	protein_coding	HCAR3	3_prime_UTR_variant	0	10.21	NA	NA	NA	NA	UTR	.	.	FALSE	FALSE	T	C	1.10106e-06	1	1.24889e-06	1	0.000470933	0.98	-0.351894	0.888162	0.156978	0.69	1
12:122715618:C:G	chr12	122715618	C	G	chr12_122715618_C_G	PASS	1.3194e-05	8.79593e-06	909504	12	NM_006018.3	ENST00000528880	ENSG00000255398	protein_coding	HCAR3	missense_variant	0	15.01	0.06	tolerated_low_confidence(0.1)	benign(0.03)	NA	MISSENSE	E/Q	374	FALSE	FALSE	G	C	1.3194e-05	12	1.49649e-05	1	0.15791	0.69	0.100599	0.256396	0.153944	0.69	12
12:122715929:C:T	chr12	122715929	C	T	chr12_122715929_C_T	PASS	2.22673e-06	0.0124616	898178	2	NM_006018.3	ENST00000528880	ENSG00000255398	protein_coding	HCAR3	missense_variant	0	6.509	0.028	tolerated(0.13)	benign(0.066)	NA	MISSENSE	R/H	270	FALSE	FALSE	T	C	2.22673e-06	2	1.26173e-06	1	0.297348	0.59	-0.359414	0.888161	0.163759	0.69	1
12:122716262:G:C	chr12	122716262	G	C	chr12_122716262_G_C	PASS	2.199e-06	6.59694e-06	909506	2	NM_006018.3	ENST00000528880	ENSG00000255398	protein_coding	HCAR3	missense_variant	0	22.7	0.25	tolerated(0.14)	possibly_damaging(0.449)	NA	MISSENSE	T/R	159	FALSE	FALSE	C	G	2.199e-06	2	2.49414e-06	1	0.393554	0.53	-0.246677	0.628026	0.154277	0.69	2
12:122716528:T:G	chr12	122716528	T	G	chr12_122716528_T_G	PASS	3.29847e-06	0	909512	3	NM_006018.3	ENST00000528880	ENSG00000255398	protein_coding	HCAR3	synonymous_variant	0	2.349	NA	NA	NA	NA	SYN	A	70	FALSE	FALSE	G	T	3.29847e-06	3	1.24706e-06	1	0.246135	0.62	-0.352172	0.888169	0.157224	0.69	1
12:122730234:C:T	chr12	122730234	C	T	chr12_122730234_C_T	PASS	3.2985e-06	8.79593e-06	909504	3	NM_032554.4	ENST00000432564	ENSG00000196917	protein_coding	HCAR1	missense_variant	0	25.1	0.604	deleterious(0)	probably_damaging(0.996)	NA	MISSENSE	A/T	36	FALSE	FALSE	T	C	3.2985e-06	3	3.74123e-06	1	0.365296	0.55	-0.206826	0.512784	0.162683	0.69	3
12:122702723:C:T	chr12	122702723	C	T	chr12_122702723_C_T	PASS	1.09949e-06	2.19898e-06	909510	1	NM_177551.4	ENST00000328880	ENSG00000182782	protein_coding	HCAR2	synonymous_variant	0	0.356	NA	NA	NA	NA	SYN	Q	187	FALSE	FALSE	T	C	1.09949e-06	1	1.24707e-06	1	0.312383	0.58	-0.339405	0.888165	0.146032	0.7	1
12:122703266:C:T	chr12	122703266	C	T	chr12_122703266_C_T;chr12_122703266_C_A	PASS	4.39796e-06	0	909512	4	NM_177551.4	ENST00000328880	ENSG00000182782	protein_coding	HCAR2	synonymous_variant	0	1.031	NA	NA	NA	NA	SYN	L	6	TRUE	FALSE	T	C	4.39796e-06	4	4.98825e-06	1	0.20645	0.65	0.172547	0.444086	0.150966	0.7	4
12:122716651:C:A	chr12	122716651	C	A	chr12_122716651_C_A	PASS	1.09949e-06	2.19898e-06	909510	1	NM_006018.3	ENST00000528880	ENSG00000255398	protein_coding	HCAR3	synonymous_variant	0	0.519	NA	NA	NA	NA	SYN	V	29	FALSE	FALSE	A	C	1.09949e-06	1	1.24707e-06	1	0.47027	0.49	-0.342164	0.888165	0.148416	0.7	1
12:122729232:C:T	chr12	122729232	C	T	chr12_122729232_C_T	PASS	2.24743e-06	0.0215566	889906	2	NM_032554.4	ENST00000432564	ENSG00000196917	protein_coding	HCAR1	3_prime_UTR_variant	0	4.404	NA	NA	NA	NA	UTR	.	.	FALSE	FALSE	T	C	2.24743e-06	2	2.54927e-06	1	0.0297517	0.86	-0.239026	0.628028	0.144855	0.7	2
12:122729457:A:G	chr12	122729457	A	G	chr12_122729457_A_G;chr12_122729457_A_C	PASS	1.09949e-06	0	909512	1	NM_032554.4	ENST00000432564	ENSG00000196917	protein_coding	HCAR1	missense_variant	0	0.911	0.04	tolerated(0.36)	benign(0)	NA	MISSENSE	C/R	295	TRUE	FALSE	G	A	1.09949e-06	1	1.24706e-06	1	0.0540181	0.82	0.34064	0.888166	0.147096	0.7	1
12:122730412:A:C	chr12	122730412	A	C	chr12_122730412_A_C	PASS	2.39897e-06	0.0833634	833692	2	NM_032554.4	ENST00000432564	ENSG00000196917	protein_coding	HCAR1	5_prime_UTR_variant	0	7.153	NA	NA	NA	NA	UTR	.	.	FALSE	FALSE	C	A	2.39897e-06	2	2.72012e-06	1	0.0499978	0.82	-0.244569	0.628031	0.151649	0.7	2
12:122702310:C:A	chr12	122702310	C	A	chr12_122702310_C_A	PASS	4.39798e-06	4.39796e-06	909508	4	NM_177551.4	ENST00000328880	ENSG00000182782	protein_coding	HCAR2	missense_variant	0	13.24	0.109	tolerated(0.16)	benign(0.04)	NA	MISSENSE	R/L	325	FALSE	FALSE	A	C	4.39798e-06	4	1.24707e-06	1	0.217229	0.64	-0.331095	0.888192	0.138961	0.71	1
12:122702659:C:G	chr12	122702659	C	G	chr12_122702659_C_G	PASS	2.19899e-06	2.19898e-06	909510	2	NM_177551.4	ENST00000328880	ENSG00000182782	protein_coding	HCAR2	missense_variant	0	16.79	0.438	tolerated(0.19)	possibly_damaging(0.637)	NA	MISSENSE	A/P	209	FALSE	FALSE	G	C	2.19899e-06	2	2.49413e-06	1	0.0119662	0.91	-0.235698	0.628028	0.140848	0.71	2
12:122702919:G:A	chr12	122702919	G	A	chr12_122702919_G_A	PASS	1.31939e-05	2.19898e-06	909510	12	NM_177551.4	ENST00000328880	ENSG00000182782	protein_coding	HCAR2	missense_variant	0	24.7	0.749	deleterious(0)	probably_damaging(1)	NA	MISSENSE	A/V	122	FALSE	FALSE	A	G	1.31939e-05	12	1.37177e-05	1	0.387206	0.53	-0.100876	0.2678	0.141893	0.71	11
12:122715858:A:G	chr12	122715858	A	G	chr12_122715858_A_G	PASS	2.21068e-06	0.00529075	904700	2	NM_006018.3	ENST00000528880	ENSG00000255398	protein_coding	HCAR3	missense_variant	0	29.1	0.885	deleterious(0)	probably_damaging(1)	NA	MISSENSE	Y/H	294	FALSE	FALSE	G	A	2.21068e-06	2	2.5059e-06	1	0.588476	0.44	-0.231515	0.628028	0.135894	0.71	2
12:122715865:G:A	chr12	122715865	G	A	chr12_122715865_G_A	PASS	1.66007e-05	0.00652878	903574	15	NM_006018.3	ENST00000528880	ENSG00000255398	protein_coding	HCAR3	synonymous_variant	1.55987e-05	1.508	NA	NA	NA	NA	SYN	P	291	FALSE	FALSE	A	G	1.66007e-05	15	1.50523e-05	1	0.0375856	0.85	0.0938378	0.256398	0.133945	0.71	12
12:122716480:G:A	chr12	122716480	G	A	chr12_122716480_G_A	PASS	1.64924e-05	2.19898e-06	909510	15	NM_006018.3	ENST00000528880	ENSG00000255398	protein_coding	HCAR3	synonymous_variant	1.54871e-05	2.292	NA	NA	NA	NA	SYN	Y	86	FALSE	FALSE	A	G	1.64924e-05	15	1.87059e-05	1	0.179691	0.67	0.0853808	0.229328	0.138614	0.71	15
12:122729316:T:C	chr12	122729316	T	C	chr12_122729316_T_C	PASS	7.36688e-05	3.95817e-05	909476	67	NM_032554.4	ENST00000432564	ENSG00000196917	protein_coding	HCAR1	missense_variant	0	0.137	0.058	tolerated_low_confidence(1)	benign(0)	NA	MISSENSE	I/V	342	FALSE	FALSE	C	T	7.36688e-05	67	3.74131e-06	1	0.0372348	0.85	-0.190741	0.513062	0.138213	0.71	3
12:122729664:C:T	chr12	122729664	C	T	chr12_122729664_C_T	PASS	3.29848e-06	2.19898e-06	909510	3	NM_032554.4	ENST00000432564	ENSG00000196917	protein_coding	HCAR1	missense_variant	1.54909e-05	11.98	0.107	tolerated(0.13)	benign(0.255)	NA	MISSENSE	A/T	226	FALSE	FALSE	T	C	3.29848e-06	3	3.7412e-06	1	0.130404	0.72	0.18972	0.512803	0.136876	0.71	3
12:122702780:C:T	chr12	122702780	C	T	chr12_122702780_C_T	PASS	1.75919e-05	0	909512	16	NM_177551.4	ENST00000328880	ENSG00000182782	protein_coding	HCAR2	synonymous_variant	3.09703e-05	1.098	NA	NA	NA	NA	SYN	P	168	FALSE	FALSE	T	C	1.75919e-05	16	1.49648e-05	1	0.577268	0.45	-0.0909945	0.256395	0.125954	0.72	12
12:122702939:G:A	chr12	122702939	G	A	chr12_122702939_G_A	PASS	1.09949e-06	2.19898e-06	909510	1	NM_177551.4	ENST00000328880	ENSG00000182782	protein_coding	HCAR2	synonymous_variant	0	11.58	NA	NA	NA	NA	SYN	I	115	FALSE	FALSE	A	G	1.09949e-06	1	1.24707e-06	1	0.386806	0.53	0.320659	0.888178	0.130342	0.72	1
12:122702947:C:T	chr12	122702947	C	T	chr12_122702947_C_T	PASS	1.09949e-06	0	909512	1	NM_177551.4	ENST00000328880	ENSG00000182782	protein_coding	HCAR2	missense_variant	0	24.4	0.351	deleterious(0.03)	possibly_damaging(0.897)	NA	MISSENSE	G/S	113	FALSE	FALSE	T	C	1.09949e-06	1	1.24706e-06	1	0.00630653	0.94	0.316126	0.888169	0.126686	0.72	1
12:122715524:A:G	chr12	122715524	A	G	chr12_122715524_A_G	PASS	2.20707e-06	0.0036657	906178	2	NM_006018.3	ENST00000528880	ENSG00000255398	protein_coding	HCAR3	3_prime_UTR_variant	0	7.922	NA	NA	NA	NA	UTR	.	.	FALSE	FALSE	G	A	2.20707e-06	2	2.50332e-06	1	0.0044119	0.95	-0.223778	0.628026	0.126963	0.72	2
12:122715615:G:A	chr12	122715615	G	A	chr12_122715615_G_A	PASS	7.69645e-06	2.19898e-06	909510	7	NM_006018.3	ENST00000528880	ENSG00000255398	protein_coding	HCAR3	missense_variant	0	18.5	0.063	deleterious_low_confidence(0)	benign(0.003)	NA	MISSENSE	P/S	375	FALSE	FALSE	A	G	7.69645e-06	7	8.72946e-06	1	0.0642577	0.8	-0.119982	0.335701	0.127739	0.72	7
12:122715801:G:C	chr12	122715801	G	C	chr12_122715801_G_C	PASS	1.1017e-05	0.00200547	907688	10	NM_006018.3	ENST00000528880	ENSG00000255398	protein_coding	HCAR3	missense_variant	0	16.05	0.063	tolerated(0.07)	benign(0.293)	NA	MISSENSE	L/V	313	FALSE	FALSE	C	G	1.1017e-05	10	1.12434e-05	1	0.184248	0.67	-0.106906	0.296058	0.130392	0.72	9
12:122729223:C:T	chr12	122729223	C	T	chr12_122729223_C_T	PASS	2.28796e-06	0.0388912	874140	2	NM_032554.4	ENST00000432564	ENSG00000196917	protein_coding	HCAR1	3_prime_UTR_variant	0	5.959	NA	NA	NA	NA	UTR	.	.	FALSE	FALSE	T	C	2.28796e-06	2	2.59497e-06	1	0.281909	0.6	0.221789	0.62803	0.124716	0.72	2
12:122729231:C:T	chr12	122729231	C	T	chr12_122729231_C_T	PASS	2.24459e-06	0.0203186	891032	2	NM_032554.4	ENST00000432564	ENSG00000196917	protein_coding	HCAR1	3_prime_UTR_variant	0	1.44	NA	NA	NA	NA	UTR	.	.	FALSE	FALSE	T	C	2.24459e-06	2	2.5459e-06	1	0.23432	0.63	-0.224737	0.628027	0.128054	0.72	2
12:122729233:G:T	chr12	122729233	G	T	chr12_122729233_G_A;chr12_122729233_G_T	PASS	2.24731e-06	0.0215038	889954	2	NM_032554.4	ENST00000432564	ENSG00000196917	protein_coding	HCAR1	3_prime_UTR_variant	0	0.194	NA	NA	NA	NA	UTR	.	.	TRUE	FALSE	T	G	2.24731e-06	2	2.54912e-06	1	0.117374	0.73	0.221825	0.628028	0.124757	0.72	2
12:122729388:G:C	chr12	122729388	G	C	chr12_122729388_G_C	PASS	2.19901e-06	1.31939e-05	909500	2	NM_032554.4	ENST00000432564	ENSG00000196917	protein_coding	HCAR1	missense_variant	0	1.716	0.126	tolerated(0.27)	benign(0)	NA	MISSENSE	L/V	318	FALSE	FALSE	C	G	2.19901e-06	2	2.49416e-06	1	0.0167696	0.9	-0.225846	0.628035	0.129318	0.72	2
12:122729598:G:A	chr12	122729598	G	A	chr12_122729598_G_A	PASS	1.09949e-06	2.19898e-06	909510	1	NM_032554.4	ENST00000432564	ENSG00000196917	protein_coding	HCAR1	missense_variant	0	5.727	0.031	tolerated(0.73)	benign(0.01)	NA	MISSENSE	P/S	248	FALSE	FALSE	A	G	1.09949e-06	1	1.24707e-06	1	0.0253057	0.87	0.31463	0.888166	0.125491	0.72	1
12:122729685:T:C	chr12	122729685	T	C	chr12_122729684_GTC_G;chr12_122729686_C_T;chr12_122729685_T_C	PASS	1.09949e-06	2.19898e-06	909510	1	NM_032554.4	ENST00000432564	ENSG00000196917	protein_coding	HCAR1	missense_variant	0	17.57	0.028	deleterious(0.05)	benign(0.071)	NA	MISSENSE	T/A	219	TRUE	FALSE	C	T	1.09949e-06	1	1.24707e-06	1	0.00176385	0.97	0.313061	0.88816	0.124244	0.72	1
12:122729801:A:T	chr12	122729801	A	T	chr12_122729801_A_T	PASS	1.09949e-06	0	909512	1	NM_032554.4	ENST00000432564	ENSG00000196917	protein_coding	HCAR1	missense_variant	0	24.5	0.57	deleterious(0.03)	possibly_damaging(0.727)	NA	MISSENSE	M/K	180	FALSE	FALSE	T	A	1.09949e-06	1	1.24706e-06	1	0.0504193	0.82	-0.314085	0.888164	0.125057	0.72	1
12:122729903:C:T	chr12	122729903	C	T	chr12_122729903_C_T	PASS	1.09949e-06	0	909512	1	NM_032554.4	ENST00000432564	ENSG00000196917	protein_coding	HCAR1	missense_variant	0	21.8	0.354	tolerated(0.08)	possibly_damaging(0.893)	NA	MISSENSE	G/E	146	FALSE	FALSE	T	C	1.09949e-06	1	1.24706e-06	1	0.0842092	0.77	-0.32373	0.888161	0.132857	0.72	1
12:122730302:G:A	chr12	122730302	G	A	chr12_122730302_G_A;chr12_122730302_G_T	PASS	8.7961e-06	1.97908e-05	909494	8	NM_032554.4	ENST00000432564	ENSG00000196917	protein_coding	HCAR1	missense_variant	0	17.28	0.039	tolerated(0.43)	benign(0.001)	NA	MISSENSE	T/I	13	TRUE	FALSE	A	G	8.7961e-06	8	8.72962e-06	1	0.0487622	0.83	0.121381	0.3357	0.130737	0.72	7
12:122702303:C:T	chr12	122702303	C	T	chr12_122702303_C_T	PASS	3.30075e-05	0.00069048	908884	30	NM_177551.4	ENST00000328880	ENSG00000182782	protein_coding	HCAR2	synonymous_variant	4.64526e-05	0.072	NA	NA	NA	NA	SYN	T	327	FALSE	FALSE	T	C	3.30075e-05	30	3.61757e-05	1	0.0650642	0.8	-0.0568995	0.164936	0.119011	0.73	29
12:122702426:G:A	chr12	122702426	G	A	chr12_122702426_G_A	PASS	6.37775e-05	0.000109949	909412	58	NM_177551.4	ENST00000328880	ENSG00000182782	protein_coding	HCAR2	synonymous_variant	9.28936e-05	9.857	NA	NA	NA	NA	SYN	N	286	FALSE	FALSE	A	G	6.37775e-05	58	6.48547e-05	1	0.0401203	0.84	-0.0423016	0.123174	0.117944	0.73	52
12:122702804:G:A	chr12	122702804	G	A	chr12_122702804_G_A	PASS	2.19898e-06	0	909512	2	NM_177551.4	ENST00000328880	ENSG00000182782	protein_coding	HCAR2	synonymous_variant	0	0.188	NA	NA	NA	NA	SYN	V	160	FALSE	FALSE	A	G	2.19898e-06	2	2.49413e-06	1	0.0761096	0.78	-0.216616	0.628025	0.118967	0.73	2
12:122703232:A:G	chr12	122703232	A	G	chr12_122703232_A_G	PASS	1.0995e-06	4.39796e-06	909508	1	NM_177551.4	ENST00000328880	ENSG00000182782	protein_coding	HCAR2	missense_variant	0	25.3	0.561	deleterious(0)	probably_damaging(0.99)	NA	MISSENSE	C/R	18	FALSE	FALSE	G	A	1.0995e-06	1	1.24707e-06	1	0.207306	0.65	-0.30958	0.888284	0.121462	0.73	1
12:122703348:T:TCTGTGTGG	chr12	122703348	T	TCTGTGTGG	chr12_122703348_T_TCTGTGTGG	PASS	1.10233e-06	0.00257941	907166	1	NM_177551.4	ENST00000328880	ENSG00000182782	protein_coding	HCAR2	5_prime_UTR_variant	0	9.119	NA	NA	NA	NA	UTR	.	.	FALSE	TRUE	TCTGTGTGG	T	1.10233e-06	1	1.2503e-06	1	0.03933	0.84	0.308607	0.888174	0.12073	0.73	1
12:122716661:A:G	chr12	122716661	A	G	chr12_122716661_A_ATT;chr12_122716661_A_G	PASS	1.09949e-06	0	909512	1	NM_006018.3	ENST00000528880	ENSG00000255398	protein_coding	HCAR3	missense_variant	0	19.15	0.168	deleterious(0.03)	possibly_damaging(0.694)	NA	MISSENSE	I/T	26	TRUE	FALSE	G	A	1.09949e-06	1	1.24706e-06	1	0.467229	0.49	-0.312096	0.888162	0.123478	0.73	1
12:122702276:G:A	chr12	122702276	G	A	chr12_122702276_G_A;chr12_122702275_TG_T	PASS	1.09951e-06	1.31939e-05	909500	1	NM_177551.4	ENST00000328880	ENSG00000182782	protein_coding	HCAR2	synonymous_variant	0	0.692	NA	NA	NA	NA	SYN	N	336	TRUE	FALSE	A	G	1.09951e-06	1	1.24707e-06	1	0.00463244	0.95	-0.29332	0.888173	0.109066	0.74	1
12:122702618:C:A	chr12	122702618	C	A	chr12_122702618_C_A	PASS	4.398e-06	8.79593e-06	909504	4	NM_177551.4	ENST00000328880	ENSG00000182782	protein_coding	HCAR2	synonymous_variant	0	3.859	NA	NA	NA	NA	SYN	R	222	FALSE	FALSE	A	C	4.398e-06	4	4.9883e-06	1	0.00100571	0.97	-0.149225	0.444084	0.112915	0.74	4
12:122702632:T:G	chr12	122702632	T	G	chr12_122702632_T_G	PASS	1.64924e-05	0	909512	15	NM_177551.4	ENST00000328880	ENSG00000182782	protein_coding	HCAR2	synonymous_variant	0.000139362	8.696	NA	NA	NA	NA	SYN	R	218	FALSE	FALSE	G	T	1.64924e-05	15	1.37177e-05	1	0.333209	0.56	-0.0872433	0.267815	0.106119	0.74	11
12:122702803:G:A	chr12	122702803	G	A	chr12_122702803_G_A	PASS	1.09949e-06	2.19898e-06	909510	1	NM_177551.4	ENST00000328880	ENSG00000182782	protein_coding	HCAR2	missense_variant	0	11.54	0.074	tolerated(1)	benign(0.208)	NA	MISSENSE	H/Y	161	FALSE	FALSE	A	G	1.09949e-06	1	1.24707e-06	1	0.494315	0.48	-0.29531	0.888161	0.110554	0.74	1
12:122702825:GC:G	chr12	122702825	GC	G	chr12_122702825_GC_G	PASS	1.0995e-06	8.79593e-06	909504	1	NM_177551.4	ENST00000328880	ENSG00000182782	protein_coding	HCAR2	frameshift_variant	0	15.82	NA	NA	NA	LC	PTV	G/X	153	FALSE	TRUE	G	GC	1.0995e-06	1	1.24708e-06	1	0.766694	0.38	-0.290748	0.888167	0.107163	0.74	1
12:122715580:G:A	chr12	122715580	G	A	chr12_122715580_G_A	PASS	1.09971e-06	0.000202306	909328	1	NM_006018.3	ENST00000528880	ENSG00000255398	protein_coding	HCAR3	synonymous_variant	0	1.091	NA	NA	NA	NA	SYN	I	386	FALSE	FALSE	A	G	1.09971e-06	1	1.24732e-06	1	0.00165069	0.97	-0.29114	0.888163	0.107453	0.74	1
12:122715721:T:G	chr12	122715721	T	G	chr12_122715721_T_G	PASS	4.39942e-06	0.000332046	909210	4	NM_006018.3	ENST00000528880	ENSG00000255398	protein_coding	HCAR3	missense_variant	0	6.189	0.07	tolerated(0.16)	benign(0.038)	NA	MISSENSE	R/S	339	FALSE	FALSE	G	T	4.39942e-06	4	4.98982e-06	1	0.452929	0.5	-0.148632	0.444087	0.112017	0.74	4
12:122715986:C:G	chr12	122715986	C	G	chr12_122715986_C_T;chr12_122715986_C_G	PASS	1.11383e-06	0.0128772	897800	1	NM_006018.3	ENST00000528880	ENSG00000255398	protein_coding	HCAR3	missense_variant	0	25.2	0.266	deleterious(0.02)	probably_damaging(0.995)	NA	MISSENSE	R/P	251	TRUE	FALSE	G	C	1.11383e-06	1	1.26319e-06	1	0.757032	0.38	-0.292722	0.888177	0.10862	0.74	1
12:122716794:G:C	chr12	122716794	G	C	chr12_122716794_G_C	PASS	6.60044e-06	0.000529955	909030	6	NM_006018.3	ENST00000528880	ENSG00000255398	protein_coding	HCAR3	5_prime_UTR_variant	0	8.954	NA	NA	NA	NA	UTR	.	.	FALSE	FALSE	C	G	6.60044e-06	6	7.48632e-06	1	0.000167414	0.99	-0.119042	0.362597	0.107784	0.74	6
12:122716812:G:A	chr12	122716812	G	A	chr12_122716812_G_A	PASS	1.10321e-06	0.00336884	906448	1	NM_006018.3	ENST00000528880	ENSG00000255398	protein_coding	HCAR3	upstream_gene_variant	0	8.128	NA	NA	NA	NA	INTERGENIC	.	.	FALSE	FALSE	A	G	1.10321e-06	1	1.25127e-06	1	0.0161663	0.9	-0.29758	0.88816	0.11226	0.74	1
12:122729460:T:C	chr12	122729460	T	C	chr12_122729460_T_C	PASS	1.09949e-06	0	909512	1	NM_032554.4	ENST00000432564	ENSG00000196917	protein_coding	HCAR1	missense_variant	1.54914e-05	9.047	0.04	tolerated(0.54)	benign(0.001)	NA	MISSENSE	I/V	294	FALSE	FALSE	C	T	1.09949e-06	1	1.24706e-06	1	0.00831701	0.93	0.29327	0.888165	0.109031	0.74	1
12:122729603:G:A	chr12	122729603	G	A	chr12_122729603_G_A	PASS	3.51838e-05	2.19898e-06	909510	32	NM_032554.4	ENST00000432564	ENSG00000196917	protein_coding	HCAR1	missense_variant	0.00010844	15.98	0.257	tolerated(0.2)	benign(0.19)	NA	MISSENSE	T/M	246	FALSE	FALSE	A	G	3.51838e-05	32	3.61649e-05	1	0.214318	0.64	0.0538435	0.164937	0.106569	0.74	29
12:122730362:G:A	chr12	122730362	G	A	chr12_122730362_G_A	PASS	4.40342e-06	0.00124023	908384	4	NM_032554.4	ENST00000432564	ENSG00000196917	protein_coding	HCAR1	5_prime_UTR_variant	1.54885e-05	7.162	NA	NA	NA	NA	UTR	.	.	FALSE	FALSE	A	G	4.40342e-06	4	4.99441e-06	1	0.136335	0.71	-0.147349	0.44409	0.110091	0.74	4
12:122702262:G:A	chr12	122702262	G	A	chr12_122702262_G_A	PASS	1.09951e-06	2.19898e-05	909492	1	NM_177551.4	ENST00000328880	ENSG00000182782	protein_coding	HCAR2	missense_variant	0	0.067	0.07	tolerated_low_confidence(1)	benign(0)	NA	MISSENSE	A/V	341	FALSE	FALSE	A	G	1.09951e-06	1	1.24709e-06	1	0.00105894	0.97	0.279683	0.888162	0.0991621	0.75	1
12:122715611:G:C	chr12	122715611	G	C	chr12_122715611_G_C	PASS	0.000352027	0.000540949	909020	320	NM_006018.3	ENST00000528880	ENSG00000255398	protein_coding	HCAR3	missense_variant	0.00116134	5.847	0.045	tolerated_low_confidence(0.29)	benign(0)	NA	MISSENSE	A/G	376	FALSE	FALSE	C	G	0.000352027	320	0.00036807	1	0.894235	0.34	0.0167921	0.0517317	0.105365	0.75	295
12:122715690:C:T	chr12	122715690	C	T	chr12_122715690_C_T;chr12_122715690_C_A	PASS	0.000228717	0.000101153	909420	208	NM_006018.3	ENST00000528880	ENSG00000255398	protein_coding	HCAR3	missense_variant	4.649e-05	0.007	0.012	tolerated_low_confidence(0.87)	benign(0)	NA	MISSENSE	G/S	350	TRUE	FALSE	T	C	0.000228717	208	3.74151e-06	1	0.038235	0.84	-0.163501	0.512789	0.101663	0.75	3
12:122715881:T:C	chr12	122715881	T	C	chr12_122715881_T_C	PASS	1.10774e-06	0.00744795	902738	1	NM_006018.3	ENST00000528880	ENSG00000255398	protein_coding	HCAR3	missense_variant	0	26.4	0.479	deleterious(0)	probably_damaging(0.999)	NA	MISSENSE	N/S	286	FALSE	FALSE	C	T	1.10774e-06	1	1.25534e-06	1	0.106503	0.74	-0.287141	0.888382	0.10447	0.75	1
12:122715963:G:A	chr12	122715963	G	A	chr12_122715963_G_A;chr12_122715963_G_C	PASS	1.00752e-05	0.0178425	893284	9	NM_006018.3	ENST00000528880	ENSG00000255398	protein_coding	HCAR3	missense_variant	1.56799e-05	3.014	0.036	tolerated(0.2)	benign(0.003)	NA	MISSENSE	H/Y	259	TRUE	FALSE	A	G	1.00752e-05	9	5.07715e-06	1	0.542101	0.46	-0.114129	0.362593	0.0990733	0.75	4
12:122716024:G:A	chr12	122716024	G	A	chr12_122716023_C_T;chr12_122716016_ACAAAGACGATGGC_A;chr12_122716019_A_G;chr12_122716024_G_A;chr12_122716028_G_A	PASS	1.11678e-06	0.0154786	895434	1	NM_006018.3	ENST00000528880	ENSG00000255398	protein_coding	HCAR3	synonymous_variant	0	1.461	NA	NA	NA	NA	SYN	I	238	TRUE	FALSE	A	G	1.11678e-06	1	1.26654e-06	1	0.165147	0.68	-0.278715	0.888287	0.0984494	0.75	1
12:122716196:C:A	chr12	122716196	C	A	chr12_122716196_C_A	PASS	1.0995e-06	4.39796e-06	909508	1	NM_006018.3	ENST00000528880	ENSG00000255398	protein_coding	HCAR3	missense_variant	0	16.2	0.098	tolerated(0.39)	benign(0.038)	NA	MISSENSE	S/I	181	FALSE	FALSE	A	C	1.0995e-06	1	1.24707e-06	1	0.13649	0.71	-0.279291	0.888163	0.0988848	0.75	1
12:122716319:G:C	chr12	122716319	G	C	chr12_122716319_G_C	PASS	1.0995e-06	4.39796e-06	909508	1	NM_006018.3	ENST00000528880	ENSG00000255398	protein_coding	HCAR3	missense_variant	0	26.3	0.373	deleterious(0)	probably_damaging(0.997)	NA	MISSENSE	S/C	140	FALSE	FALSE	C	G	1.0995e-06	1	1.24707e-06	1	0.036712	0.85	-0.281413	0.888163	0.100393	0.75	1
12:122716327:G:A	chr12	122716327	G	A	chr12_122716327_G_A;chr12_122716327_G_T	PASS	2.19899e-06	4.39796e-06	909508	2	NM_006018.3	ENST00000528880	ENSG00000255398	protein_coding	HCAR3	synonymous_variant	0	9.341	NA	NA	NA	NA	SYN	N	137	TRUE	FALSE	A	G	2.19899e-06	2	2.49413e-06	1	0.393243	0.53	-0.196504	0.628028	0.0979004	0.75	2
12:122716417:A:C	chr12	122716417	A	C	chr12_122716417_A_C	PASS	2.19899e-06	4.39796e-06	909508	2	NM_006018.3	ENST00000528880	ENSG00000255398	protein_coding	HCAR3	missense_variant	0	14.93	0.048	tolerated(1)	benign(0)	NA	MISSENSE	F/L	107	FALSE	FALSE	C	A	2.19899e-06	2	1.24707e-06	1	0.0748195	0.78	0.283251	0.888174	0.101706	0.75	1
12:122730066:G:A	chr12	122730066	G	A	chr12_122730066_G_A	PASS	1.0995e-06	6.59694e-06	909506	1	NM_032554.4	ENST00000432564	ENSG00000196917	protein_coding	HCAR1	missense_variant	0	23.7	0.316	deleterious(0)	probably_damaging(0.991)	NA	MISSENSE	L/F	92	FALSE	FALSE	A	G	1.0995e-06	1	1.24707e-06	1	0.516048	0.47	-0.282823	0.888164	0.101402	0.75	1
12:122703185:C:T	chr12	122703185	C	T	chr12_122703185_C_T;chr12_122703185_C_A	PASS	1.86913e-05	0	909512	17	NM_177551.4	ENST00000328880	ENSG00000182782	protein_coding	HCAR2	synonymous_variant	1.54856e-05	3.274	NA	NA	NA	NA	SYN	V	33	TRUE	FALSE	T	C	1.86913e-05	17	1.87059e-05	1	0.13506	0.71	0.070271	0.229355	0.0938717	0.76	15
12:122716096:G:C	chr12	122716096	G	C	chr12_122716096_G_C	PASS	2.30931e-05	0.000162725	909364	21	NM_006018.3	ENST00000528880	ENSG00000255398	protein_coding	HCAR3	missense_variant	0	16.7	0.067	tolerated(0.27)	benign(0.102)	NA	MISSENSE	S/R	214	FALSE	FALSE	C	G	2.30931e-05	21	2.49453e-05	1	0.1658	0.68	-0.061833	0.198606	0.0969292	0.76	20
12:122716184:G:T	chr12	122716184	G	T	chr12_122716184_G_A;chr12_122716184_G_T	PASS	2.199e-06	6.59694e-06	909506	2	NM_006018.3	ENST00000528880	ENSG00000255398	protein_coding	HCAR3	missense_variant	0	0.001	0.026	tolerated(0.51)	benign(0.001)	NA	MISSENSE	T/N	185	TRUE	FALSE	T	G	2.199e-06	2	2.49414e-06	1	0.235353	0.63	0.188576	0.628031	0.0901593	0.76	2
12:122716207:G:A	chr12	122716207	G	A	chr12_122716207_G_A	PASS	8.79596e-06	4.39796e-06	909508	8	NM_006018.3	ENST00000528880	ENSG00000255398	protein_coding	HCAR3	synonymous_variant	0	8.992	NA	NA	NA	NA	SYN	C	177	FALSE	FALSE	A	G	8.79596e-06	8	3.7412e-06	1	0.024185	0.88	0.158868	0.513011	0.0958997	0.76	3
12:122716444:G:T	chr12	122716444	G	T	chr12_122716444_G_T	PASS	2.19898e-06	0	909512	2	NM_006018.3	ENST00000528880	ENSG00000255398	protein_coding	HCAR3	synonymous_variant	0	6.723	NA	NA	NA	NA	SYN	I	98	FALSE	FALSE	T	G	2.19898e-06	2	2.49413e-06	1	7.7172e-05	0.99	-0.187987	0.62803	0.0895975	0.76	2
12:122716474:C:T	chr12	122716474	C	T	chr12_122716474_C_T	PASS	2.19898e-06	0	909512	2	NM_006018.3	ENST00000528880	ENSG00000255398	protein_coding	HCAR3	synonymous_variant	0	1.909	NA	NA	NA	NA	SYN	V	88	FALSE	FALSE	T	C	2.19898e-06	2	2.49413e-06	1	0.0187117	0.89	-0.193127	0.628032	0.0945629	0.76	2
12:122729271:T:C	chr12	122729271	T	C	chr12_122729270_ATCTT_A;chr12_122729271_T_C	PASS	1.10802e-06	0.00769863	902510	1	NM_032554.4	ENST00000432564	ENSG00000196917	protein_coding	HCAR1	3_prime_UTR_variant	0	5.656	NA	NA	NA	NA	UTR	.	.	TRUE	FALSE	C	T	1.10802e-06	1	1.2567e-06	1	0.000520996	0.98	-0.273818	0.888176	0.0950439	0.76	1
12:122729280:G:A	chr12	122729280	G	A	chr12_122729280_G_A	PASS	1.10275e-06	0.00295543	906824	1	NM_032554.4	ENST00000432564	ENSG00000196917	protein_coding	HCAR1	3_prime_UTR_variant	0	0.334	NA	NA	NA	NA	UTR	.	.	FALSE	FALSE	A	G	1.10275e-06	1	1.25075e-06	1	0.2032	0.65	-0.267937	0.88818	0.0910044	0.76	1
12:122729799:A:G	chr12	122729799	A	G	chr12_122729799_A_G	PASS	6.59696e-06	2.19898e-06	909510	6	NM_032554.4	ENST00000432564	ENSG00000196917	protein_coding	HCAR1	missense_variant	0	25.2	0.511	deleterious(0.01)	probably_damaging(0.983)	NA	MISSENSE	F/L	181	FALSE	FALSE	G	A	6.59696e-06	6	7.4824e-06	1	0.00136728	0.97	-0.109516	0.362596	0.0912246	0.76	6
12:122702246:C:G	chr12	122702246	C	G	chr12_122702246_C_G	PASS	2.19903e-06	2.41888e-05	909490	2	NM_177551.4	ENST00000328880	ENSG00000182782	protein_coding	HCAR2	missense_variant	0	3.722	0.079	tolerated_low_confidence(0.25)	benign(0)	NA	MISSENSE	M/I	346	FALSE	FALSE	G	C	2.19903e-06	2	2.49419e-06	1	0.400507	0.53	0.184936	0.62803	0.0867129	0.77	2
12:122703362:G:A	chr12	122703362	G	A	chr12_122703362_G_A;chr12_122703362_G_T	PASS	5.53056e-06	0.00598563	904068	5	NM_177551.4	ENST00000328880	ENSG00000182782	protein_coding	HCAR2	upstream_gene_variant	1.5526e-05	4.378	NA	NA	NA	NA	INTERGENIC	.	.	TRUE	FALSE	A	G	5.53056e-06	5	5.01794e-06	1	0.0394734	0.84	-0.128407	0.444099	0.0836025	0.77	4
12:122729584:G:A	chr12	122729584	G	A	chr12_122729584_G_A	PASS	2.52883e-05	0	909512	23	NM_032554.4	ENST00000432564	ENSG00000196917	protein_coding	HCAR1	synonymous_variant	6.19559e-05	0.929	NA	NA	NA	NA	SYN	C	252	FALSE	FALSE	A	G	2.52883e-05	23	1.9953e-05	1	0.17325	0.68	-0.0652866	0.222049	0.0864471	0.77	16
12:122730095:G:A	chr12	122730095	G	A	chr12_122730095_G_A	PASS	1.09949e-06	0	909512	1	NM_032554.4	ENST00000432564	ENSG00000196917	protein_coding	HCAR1	missense_variant	0	12.19	0.12	tolerated(0.33)	benign(0.003)	NA	MISSENSE	A/V	82	FALSE	FALSE	A	G	1.09949e-06	1	1.24706e-06	1	0.301601	0.58	-0.265148	0.888218	0.0891126	0.77	1
12:122730189:T:C	chr12	122730189	T	C	chr12_122730189_T_C;chr12_122730189_T_G	PASS	1.09949e-06	0	909512	1	NM_032554.4	ENST00000432564	ENSG00000196917	protein_coding	HCAR1	missense_variant	0	23.2	0.102	tolerated(0.14)	possibly_damaging(0.627)	NA	MISSENSE	T/A	51	TRUE	FALSE	C	T	1.09949e-06	1	1.24706e-06	1	0.310302	0.58	0.255444	0.888162	0.0827192	0.77	1
12:122702333:C:T	chr12	122702333	C	T	chr12_122702333_C_T	PASS	0.000386603	0.243502	688044	266	NM_177551.4	ENST00000328880	ENSG00000182782	protein_coding	HCAR2	missense_variant	0.300906	0.001	0.035	tolerated(0.19)	benign(0)	NA	MISSENSE	M/I	317	FALSE	FALSE	T	C	0.000386603	266	0.000402629	1	0.00730892	0.93	0.0157326	0.0571191	0.0758646	0.78	323
12:122702411:G:A	chr12	122702411	G	A	chr12_122702411_G_T;chr12_122702411_G_A	PASS	2.19902e-06	1.97908e-05	909494	2	NM_177551.4	ENST00000328880	ENSG00000182782	protein_coding	HCAR2	synonymous_variant	3.09684e-05	0.646	NA	NA	NA	NA	SYN	P	291	TRUE	FALSE	A	G	2.19902e-06	2	1.24708e-06	1	0.141365	0.71	-0.242362	0.888163	0.0744635	0.78	1
12:122702859:C:T	chr12	122702859	C	T	chr12_122702859_C_T	PASS	3.29848e-06	2.19898e-06	909510	3	NM_177551.4	ENST00000328880	ENSG00000182782	protein_coding	HCAR2	missense_variant	1.54895e-05	15.5	0.096	tolerated(0.19)	benign(0.036)	NA	MISSENSE	R/Q	142	FALSE	FALSE	T	C	3.29848e-06	3	2.49413e-06	1	0.36209	0.55	-0.178399	0.628028	0.0806916	0.78	2
12:122702899:C:G	chr12	122702899	C	G	chr12_122702899_C_G	PASS	7.69645e-06	2.19898e-06	909510	7	NM_177551.4	ENST00000328880	ENSG00000182782	protein_coding	HCAR2	missense_variant	0	23	0.594	deleterious(0)	probably_damaging(0.98)	NA	MISSENSE	V/L	129	FALSE	FALSE	G	C	7.69645e-06	7	8.72946e-06	1	0.0325048	0.86	0.0939813	0.335698	0.0783766	0.78	7
12:122702961:G:C	chr12	122702961	G	C	chr12_122702961_G_C	PASS	1.0995e-06	4.39796e-06	909508	1	NM_177551.4	ENST00000328880	ENSG00000182782	protein_coding	HCAR2	missense_variant	0	25.2	0.484	deleterious(0)	probably_damaging(0.973)	NA	MISSENSE	A/G	108	FALSE	FALSE	C	G	1.0995e-06	1	1.24707e-06	1	0.213125	0.64	0.246328	0.888171	0.076919	0.78	1
12:122703026:G:T	chr12	122703026	G	T	chr12_122703026_G_T;chr12_122703026_G_A	PASS	7.69644e-06	0	909512	7	NM_177551.4	ENST00000328880	ENSG00000182782	protein_coding	HCAR2	missense_variant	0	13.16	0.31	tolerated(0.22)	benign(0.348)	NA	MISSENSE	N/K	86	TRUE	FALSE	T	G	7.69644e-06	7	8.72944e-06	1	0.0325055	0.86	0.0939822	0.335698	0.0783781	0.78	7
12:122703094:T:C	chr12	122703094	T	C	chr12_122703094_T_C	PASS	1.09949e-06	0	909512	1	NM_177551.4	ENST00000328880	ENSG00000182782	protein_coding	HCAR2	missense_variant	0	12.45	0.087	tolerated(1)	benign(0.019)	NA	MISSENSE	I/V	64	FALSE	FALSE	C	T	1.09949e-06	1	1.24706e-06	1	0.361468	0.55	0.246056	0.888167	0.0767498	0.78	1
12:122703212:G:C	chr12	122703212	G	C	chr12_122703212_G_C;chr12_122703212_G_T	PASS	1.09949e-06	2.19898e-06	909510	1	NM_177551.4	ENST00000328880	ENSG00000182782	protein_coding	HCAR2	missense_variant	1.54866e-05	0.069	0.006	tolerated(0.51)	benign(0.003)	NA	MISSENSE	D/E	24	TRUE	FALSE	C	G	1.09949e-06	1	1.24707e-06	1	0.723223	0.4	-0.249441	0.8883	0.0788528	0.78	1
12:122715594:A:G	chr12	122715594	A	G	chr12_122715594_A_G	PASS	6.48738e-05	5.93725e-05	909458	59	NM_006018.3	ENST00000528880	ENSG00000255398	protein_coding	HCAR3	synonymous_variant	9.29656e-05	0.467	NA	NA	NA	NA	SYN	L	382	FALSE	FALSE	G	A	6.48738e-05	59	6.60983e-05	1	0.217664	0.64	-0.0336041	0.122011	0.0758553	0.78	53
12:122716171:G:C	chr12	122716171	G	C	chr12_122716171_G_A;chr12_122716171_G_C	PASS	1.0995e-06	6.59694e-06	909506	1	NM_006018.3	ENST00000528880	ENSG00000255398	protein_coding	HCAR3	missense_variant	0	21.7	0.184	deleterious(0)	probably_damaging(1)	NA	MISSENSE	H/Q	189	TRUE	FALSE	C	G	1.0995e-06	1	1.24707e-06	1	0.0779162	0.78	-0.247938	0.888161	0.0779299	0.78	1
12:122716191:A:G	chr12	122716191	A	G	chr12_122716191_A_G	PASS	4.39799e-06	6.59694e-06	909506	4	NM_006018.3	ENST00000528880	ENSG00000255398	protein_coding	HCAR3	missense_variant	0	21.1	0.096	tolerated(0.38)	benign(0.345)	NA	MISSENSE	C/R	183	FALSE	FALSE	G	A	4.39799e-06	4	3.74121e-06	1	0.00402513	0.95	-0.142708	0.512788	0.0774496	0.78	3
12:122716669:A:G	chr12	122716669	A	G	chr12_122716669_A_G;chr12_122716669_A_T	PASS	1.09949e-06	0	909512	1	NM_006018.3	ENST00000528880	ENSG00000255398	protein_coding	HCAR3	synonymous_variant	0	0.684	NA	NA	NA	NA	SYN	D	23	TRUE	FALSE	G	A	1.09949e-06	1	1.24706e-06	1	0.294363	0.59	-0.245275	0.888165	0.0762639	0.78	1
12:122716776:T:A	chr12	122716776	T	A	chr12_122716776_T_A;chr12_122716776_T_G;chr12_122716776_T_C	PASS	2.63898e-05	7.69644e-05	909442	24	NM_006018.3	ENST00000528880	ENSG00000255398	protein_coding	HCAR3	5_prime_UTR_variant	4.64756e-05	2.604	NA	NA	NA	NA	UTR	.	.	TRUE	FALSE	A	T	2.63898e-05	24	2.99318e-05	1	0.176447	0.67	-0.0507506	0.181301	0.0783577	0.78	24
12:122716795:G:A	chr12	122716795	G	A	chr12_122716795_G_A	PASS	6.38095e-05	0.000611317	908956	58	NM_006018.3	ENST00000528880	ENSG00000255398	protein_coding	HCAR3	5_prime_UTR_variant	0.000108426	10.24	NA	NA	NA	NA	UTR	.	.	FALSE	FALSE	A	G	6.38095e-05	58	7.11229e-05	1	0.632197	0.43	0.0330975	0.117659	0.0791298	0.78	57
12:122716807:A:G	chr12	122716807	A	G	chr12_122716807_A_G	PASS	0.000141089	0.00250684	907232	128	NM_006018.3	ENST00000528880	ENSG00000255398	protein_coding	HCAR3	5_prime_UTR_variant	0.000155275	11.8	NA	NA	NA	NA	UTR	.	.	FALSE	FALSE	G	A	0.000141089	128	0.000115021	1	5.74985e-05	0.99	-0.0257179	0.0926106	0.0771168	0.78	92
12:122716826:G:A	chr12	122716826	G	A	chr12_122716826_G_A	PASS	0.000174706	0.0119405	898652	157	NM_006018.3	ENST00000528880	ENSG00000255398	protein_coding	HCAR3	upstream_gene_variant	0.000155087	0.148	NA	NA	NA	NA	INTERGENIC	.	.	FALSE	FALSE	A	G	0.000174706	157	0.000164035	1	0.0530604	0.82	-0.02157	0.077911	0.0766484	0.78	132
12:122729491:G:A	chr12	122729491	G	A	chr12_122729491_G_A	PASS	5.71739e-05	6.59694e-06	909506	52	NM_032554.4	ENST00000432564	ENSG00000196917	protein_coding	HCAR1	synonymous_variant	0	5.745	NA	NA	NA	NA	SYN	P	283	FALSE	FALSE	A	G	5.71739e-05	52	2.49414e-06	1	0.258388	0.61	-0.17197	0.628059	0.074973	0.78	2
12:122730074:C:T	chr12	122730074	C	T	chr12_122730074_C_T;chr12_122730074_C_A	PASS	3.29847e-06	0	909512	3	NM_032554.4	ENST00000432564	ENSG00000196917	protein_coding	HCAR1	missense_variant	0	23.5	0.426	deleterious(0)	possibly_damaging(0.74)	NA	MISSENSE	R/Q	89	TRUE	FALSE	T	C	3.29847e-06	3	3.74119e-06	1	0.234844	0.63	0.142026	0.512782	0.0767129	0.78	3
12:122730079:G:A	chr12	122730079	G	A	chr12_122730079_G_A	PASS	2.19898e-06	0	909512	2	NM_032554.4	ENST00000432564	ENSG00000196917	protein_coding	HCAR1	synonymous_variant	0	6.721	NA	NA	NA	NA	SYN	P	87	FALSE	FALSE	A	G	2.19898e-06	2	2.49413e-06	1	1.81555e-05	1	0.174	0.628029	0.0767606	0.78	2
12:122730345:G:A	chr12	122730345	G	A	chr12_122730345_G_A	PASS	8.79761e-06	0.000191311	909338	8	NM_032554.4	ENST00000432564	ENSG00000196917	protein_coding	HCAR1	5_prime_UTR_variant	0	5.386	NA	NA	NA	NA	UTR	.	.	FALSE	FALSE	A	G	8.79761e-06	8	9.9783e-06	1	0.00516878	0.94	-0.0895246	0.314016	0.0812794	0.78	8
12:122702766:C:G	chr12	122702766	C	G	chr12_122702766_C_G	PASS	0.000320689	0.00572615	904304	290	NM_177551.4	ENST00000328880	ENSG00000182782	protein_coding	HCAR2	missense_variant	0.00376289	0.003	0.056	tolerated(0.1)	benign(0.015)	NA	MISSENSE	G/A	173	FALSE	FALSE	G	C	0.000320689	290	0.000332494	1	0.00339256	0.95	0.0143589	0.053383	0.0723499	0.79	267
12:122702814:C:A	chr12	122702814	C	A	chr12_122702814_C_A;chr12_122702814_C_T	PASS	2.19898e-06	0	909512	2	NM_177551.4	ENST00000328880	ENSG00000182782	protein_coding	HCAR2	missense_variant	0	12.74	0.151	tolerated(0.35)	benign(0.017)	NA	MISSENSE	G/V	157	TRUE	FALSE	A	C	2.19898e-06	2	1.24706e-06	1	0.000681045	0.98	-0.231768	0.888172	0.0680944	0.79	1
12:122703118:G:A	chr12	122703118	G	A	chr12_122703118_G_A	PASS	1.09949e-06	0	909512	1	NM_177551.4	ENST00000328880	ENSG00000182782	protein_coding	HCAR2	missense_variant	0	23.5	0.124	deleterious(0.05)	possibly_damaging(0.566)	NA	MISSENSE	L/F	56	FALSE	FALSE	A	G	1.09949e-06	1	1.24706e-06	1	0.106413	0.74	-0.235902	0.888161	0.070547	0.79	1
12:122715764:C:T	chr12	122715764	C	T	chr12_122715764_C_T	PASS	4.40038e-06	0.000549745	909012	4	NM_006018.3	ENST00000528880	ENSG00000255398	protein_coding	HCAR3	missense_variant	1.55836e-05	21.1	0.073	deleterious(0.02)	benign(0.38)	NA	MISSENSE	R/H	325	FALSE	FALSE	T	C	4.40038e-06	4	3.74304e-06	1	0.00459882	0.95	0.138147	0.512815	0.0725708	0.79	3
12:122716064:T:G	chr12	122716064	T	G	chr12_122716064_T_G	PASS	1.10061e-06	0.00101813	908586	1	NM_006018.3	ENST00000528880	ENSG00000255398	protein_coding	HCAR3	missense_variant	0	26.7	0.288	deleterious(0)	probably_damaging(0.959)	NA	MISSENSE	K/T	225	FALSE	FALSE	G	T	1.10061e-06	1	1.24826e-06	1	0.0812298	0.78	0.238659	0.888163	0.0722057	0.79	1
12:122716667:T:G	chr12	122716667	T	G	chr12_122716667_T_G	PASS	1.09949e-06	0	909512	1	NM_006018.3	ENST00000528880	ENSG00000255398	protein_coding	HCAR3	missense_variant	0	13.47	0.036	tolerated(0.21)	benign(0.101)	NA	MISSENSE	D/A	24	FALSE	FALSE	G	T	1.09949e-06	1	1.24706e-06	1	0.0480659	0.83	-0.231015	0.888172	0.0676529	0.79	1
12:122716717:C:A	chr12	122716717	C	A	chr12_122716717_C_A	PASS	3.29849e-06	6.59694e-06	909506	3	NM_006018.3	ENST00000528880	ENSG00000255398	protein_coding	HCAR3	missense_variant	0	3.412	0.048	tolerated_low_confidence(0.05)	benign(0.135)	NA	MISSENSE	Q/H	7	FALSE	FALSE	A	C	3.29849e-06	3	3.74122e-06	1	0.0356565	0.85	0.134873	0.512786	0.0691799	0.79	3
12:122716797:G:A	chr12	122716797	G	A	chr12_122716797_G_A	PASS	1.54071e-05	0.000925771	908670	14	NM_006018.3	ENST00000528880	ENSG00000255398	protein_coding	HCAR3	5_prime_UTR_variant	3.09828e-05	7.216	NA	NA	NA	NA	UTR	.	.	FALSE	FALSE	A	G	1.54071e-05	14	1.37304e-05	1	0.0461265	0.83	0.0702244	0.267796	0.0687649	0.79	11
12:122729651:A:C	chr12	122729651	A	C	chr12_122729651_A_C	PASS	6.597e-06	8.79593e-06	909504	6	NM_032554.4	ENST00000432564	ENSG00000196917	protein_coding	HCAR1	missense_variant	0	22.8	0.417	deleterious(0)	possibly_damaging(0.579)	NA	MISSENSE	I/S	230	FALSE	FALSE	C	A	6.597e-06	6	7.48243e-06	1	0.220131	0.64	0.0979012	0.362599	0.0728992	0.79	6
12:122729703:C:T	chr12	122729703	C	T	chr12_122729703_C_T	PASS	6.59696e-06	2.19898e-06	909510	6	NM_032554.4	ENST00000432564	ENSG00000196917	protein_coding	HCAR1	missense_variant	0	2.914	0.044	tolerated(0.43)	benign(0.02)	NA	MISSENSE	A/T	213	FALSE	FALSE	T	C	6.59696e-06	6	7.4824e-06	1	0.0606007	0.81	-0.0959758	0.362597	0.0700609	0.79	6
12:122729970:C:T	chr12	122729970	C	T	chr12_122729970_C_T	PASS	1.09949e-06	0	909512	1	NM_032554.4	ENST00000432564	ENSG00000196917	protein_coding	HCAR1	missense_variant	0	10.98	0.072	tolerated(0.07)	benign(0.213)	NA	MISSENSE	V/M	124	FALSE	FALSE	T	C	1.09949e-06	1	1.24706e-06	1	0.00106629	0.97	0.233084	0.888326	0.068846	0.79	1
12:122730369:G:A	chr12	122730369	G	A	chr12_122730369_G_A	PASS	2.97282e-05	0.00141175	908228	27	NM_032554.4	ENST00000432564	ENSG00000196917	protein_coding	HCAR1	5_prime_UTR_variant	1.54847e-05	1.591	NA	NA	NA	NA	UTR	.	.	FALSE	FALSE	A	G	2.97282e-05	27	3.12195e-05	1	0.0672328	0.8	-0.0480041	0.177643	0.073023	0.79	25
12:122702881:C:T	chr12	122702881	C	T	chr12_122702881_C_T;chr12_122702881_C_A	PASS	0.0004937	5.71735e-05	909460	449	NM_177551.4	ENST00000328880	ENSG00000182782	protein_coding	HCAR2	missense_variant	0.000387321	10.99	0.105	tolerated(0.54)	benign(0.027)	NA	MISSENSE	A/T	135	TRUE	FALSE	T	C	0.0004937	449	0.000521302	1	0.314573	0.57	-0.01092	0.0434723	0.0630987	0.8	418
12:122703316:G:T	chr12	122703316	G	T	chr12_122703316_G_A;chr12_122703316_G_T	PASS	2.19907e-06	4.17806e-05	909474	2	NM_177551.4	ENST00000328880	ENSG00000182782	protein_coding	HCAR2	5_prime_UTR_variant	0	0.026	NA	NA	NA	NA	UTR	.	.	TRUE	FALSE	T	G	2.19907e-06	2	2.49423e-06	1	0.00854702	0.93	-0.161963	0.628033	0.0665069	0.8	2
12:122703342:T:C	chr12	122703342	T	C	chr12_122703342_T_C	PASS	2.20062e-06	0.000743256	908836	2	NM_177551.4	ENST00000328880	ENSG00000182782	protein_coding	HCAR2	5_prime_UTR_variant	0	4.708	NA	NA	NA	NA	UTR	.	.	FALSE	FALSE	C	T	2.20062e-06	2	2.49597e-06	1	0.185046	0.67	0.159953	0.628031	0.0648673	0.8	2
12:122715575:T:C	chr12	122715575	T	C	chr12_122715575_T_C	PASS	1.0999e-06	0.000371628	909174	1	NM_006018.3	ENST00000528880	ENSG00000255398	protein_coding	HCAR3	stop_retained_variant	0	3.791	NA	NA	NA	NA	SYN	*	388	FALSE	FALSE	C	T	1.0999e-06	1	1.24753e-06	1	0.00632133	0.94	-0.230481	0.888196	0.067337	0.8	1
12:122716276:G:C	chr12	122716276	G	C	chr12_122716276_G_A;chr12_122716276_G_C	PASS	2.199e-06	6.59694e-06	909506	2	NM_006018.3	ENST00000528880	ENSG00000255398	protein_coding	HCAR3	missense_variant	0	11.1	0.08	tolerated(0.12)	benign(0.044)	NA	MISSENSE	I/M	154	TRUE	FALSE	C	G	2.199e-06	2	2.49413e-06	1	0.239721	0.62	-0.162673	0.628033	0.0670916	0.8	2
12:122716646:G:A	chr12	122716646	G	A	chr12_122716646_G_A	PASS	2.19898e-06	0	909512	2	NM_006018.3	ENST00000528880	ENSG00000255398	protein_coding	HCAR3	missense_variant	1.54895e-05	24.2	0.239	deleterious(0.02)	possibly_damaging(0.893)	NA	MISSENSE	P/L	31	FALSE	FALSE	A	G	2.19898e-06	2	2.49413e-06	1	0.185775	0.67	0.158248	0.62803	0.0634912	0.8	2
12:122729279:A:G	chr12	122729279	A	G	chr12_122729279_A_G	PASS	8.71493e-05	0.00332266	906490	79	NM_032554.4	ENST00000432564	ENSG00000196917	protein_coding	HCAR1	3_prime_UTR_variant	0	3.379	NA	NA	NA	NA	UTR	.	.	FALSE	FALSE	G	A	8.71493e-05	79	3.75373e-06	1	0.160023	0.69	-0.130299	0.51302	0.0645084	0.8	3
12:122729395:A:T	chr12	122729395	A	T	chr12_122729395_A_T	PASS	2.19899e-06	4.39796e-06	909508	2	NM_032554.4	ENST00000432564	ENSG00000196917	protein_coding	HCAR1	synonymous_variant	0	0.997	NA	NA	NA	NA	SYN	I	315	FALSE	FALSE	T	A	2.19899e-06	2	2.49414e-06	1	0.0154905	0.9	0.162801	0.628026	0.0671985	0.8	2
12:122730368:A:C	chr12	122730368	A	C	chr12_122730368_A_C	PASS	1.1013e-06	0.00164704	908014	1	NM_032554.4	ENST00000432564	ENSG00000196917	protein_coding	HCAR1	5_prime_UTR_variant	0	0.102	NA	NA	NA	NA	UTR	.	.	FALSE	FALSE	C	A	1.1013e-06	1	1.24911e-06	1	0.129991	0.72	-0.223872	0.888167	0.0635344	0.8	1
12:122702145:C:T	chr12	122702145	C	T	chr12_122702145_C_T	PASS	2.52887e-05	1.53929e-05	909498	23	NM_177551.4	ENST00000328880	ENSG00000182782	protein_coding	HCAR2	3_prime_UTR_variant	1.54923e-05	13.49	NA	NA	NA	NA	UTR	.	.	FALSE	FALSE	T	C	2.52887e-05	23	1.24707e-06	1	0.00497993	0.94	0.211173	0.888165	0.0565316	0.81	1
12:122702201:G:T	chr12	122702201	G	T	chr12_122702201_G_A;chr12_122702201_G_T	PASS	2.19899e-06	2.19898e-06	909510	2	NM_177551.4	ENST00000328880	ENSG00000182782	protein_coding	HCAR2	synonymous_variant	3.09674e-05	0.056	NA	NA	NA	NA	SYN	T	361	TRUE	FALSE	T	G	2.19899e-06	2	2.49413e-06	1	0.25252	0.62	0.147044	0.628026	0.0548204	0.81	2
12:122702248:T:C	chr12	122702248	T	C	chr12_122702248_T_C	PASS	1.10007e-06	0.000529955	909030	1	NM_177551.4	ENST00000328880	ENSG00000182782	protein_coding	HCAR2	missense_variant	4.65318e-05	6.808	0.052	tolerated_low_confidence(0.18)	benign(0)	NA	MISSENSE	M/V	346	FALSE	FALSE	C	T	1.10007e-06	1	1.24778e-06	1	0.0171608	0.9	-0.214742	0.888163	0.0584587	0.81	1
12:122702716:C:G	chr12	122702716	C	G	chr12_122702716_C_T;chr12_122702716_C_G	PASS	6.59694e-06	0	909512	6	NM_177551.4	ENST00000328880	ENSG00000182782	protein_coding	HCAR2	missense_variant	0	20.1	0.061	deleterious(0.01)	benign(0.022)	NA	MISSENSE	E/Q	190	TRUE	FALSE	G	C	6.59694e-06	6	7.48238e-06	1	0.141893	0.71	-0.0849673	0.362594	0.0549113	0.81	6
12:122703016:G:A	chr12	122703016	G	A	chr12_122703016_G_A	PASS	2.19899e-06	2.19898e-06	909510	2	NM_177551.4	ENST00000328880	ENSG00000182782	protein_coding	HCAR2	missense_variant	0	22.3	0.097	deleterious(0.03)	possibly_damaging(0.773)	NA	MISSENSE	R/C	90	FALSE	FALSE	A	G	2.19899e-06	2	2.49413e-06	1	0.255449	0.61	-0.151275	0.628037	0.0580178	0.81	2
12:122715620:TG:T	chr12	122715620	TG	T	chr12_122715620_TG_T	PASS	5.49748e-06	4.39796e-06	909508	5	NM_006018.3	ENST00000528880	ENSG00000255398	protein_coding	HCAR3	frameshift_variant	4.6454e-05	24.8	NA	NA	NA	LC	PTV	Q/X	373	FALSE	TRUE	T	TG	5.49748e-06	5	6.23535e-06	1	0.0578643	0.81	0.0940637	0.397205	0.0560808	0.81	5
12:122715626:C:T	chr12	122715626	C	T	chr12_122715626_C_T	PASS	3.29848e-06	2.19898e-06	909510	3	NM_006018.3	ENST00000528880	ENSG00000255398	protein_coding	HCAR3	missense_variant	4.64583e-05	12.72	0.035	tolerated_low_confidence(0.55)	benign(0.006)	NA	MISSENSE	C/Y	371	FALSE	FALSE	T	C	3.29848e-06	3	3.7412e-06	1	0.0159859	0.9	0.125398	0.512784	0.0598015	0.81	3
12:122716122:A:G	chr12	122716122	A	G	chr12_122716122_A_G	PASS	1.09952e-06	2.41888e-05	909490	1	NM_006018.3	ENST00000528880	ENSG00000255398	protein_coding	HCAR3	missense_variant	0	25.6	0.182	deleterious(0)	possibly_damaging(0.859)	NA	MISSENSE	F/L	206	FALSE	FALSE	G	A	1.09952e-06	1	1.24708e-06	1	0.0247288	0.88	-0.210033	0.888164	0.0559228	0.81	1
12:122716436:C:T	chr12	122716436	C	T	chr12_122716436_C_T	PASS	0.000227595	0	909512	207	NM_006018.3	ENST00000528880	ENSG00000255398	protein_coding	HCAR3	missense_variant	0.000170458	24.6	0.406	deleterious(0)	possibly_damaging(0.832)	NA	MISSENSE	R/Q	101	FALSE	FALSE	T	C	0.000227595	207	0.000239436	1	0.556393	0.46	-0.0153263	0.0641134	0.0571444	0.81	192
12:122716507:G:T	chr12	122716507	G	T	chr12_122716507_G_T	PASS	1.09949e-06	2.19898e-06	909510	1	NM_006018.3	ENST00000528880	ENSG00000255398	protein_coding	HCAR3	synonymous_variant	0	9.58	NA	NA	NA	NA	SYN	I	77	FALSE	FALSE	T	G	1.09949e-06	1	1.24707e-06	1	0.402275	0.53	-0.211581	0.888163	0.0567501	0.81	1
12:122716682:C:A	chr12	122716682	C	A	chr12_122716682_C_G;chr12_122716682_C_A	PASS	2.19898e-06	0	909512	2	NM_006018.3	ENST00000528880	ENSG00000255398	protein_coding	HCAR3	missense_variant	0	23.3	0.214	deleterious(0)	benign(0.427)	NA	MISSENSE	C/F	19	TRUE	FALSE	A	C	2.19898e-06	2	2.49413e-06	1	0.0103154	0.92	-0.152095	0.628029	0.0586504	0.81	2
12:122729335:A:G	chr12	122729335	A	G	chr12_122729335_A_G	PASS	1.0995e-06	6.59694e-06	909506	1	NM_032554.4	ENST00000432564	ENSG00000196917	protein_coding	HCAR1	synonymous_variant	0	0.1	NA	NA	NA	NA	SYN	D	335	FALSE	FALSE	G	A	1.0995e-06	1	1.24707e-06	1	0.863854	0.35	0.218673	0.888161	0.0606185	0.81	1
12:122729740:A:T	chr12	122729740	A	T	chr12_122729740_A_T;chr12_122729740_A_C	PASS	2.19899e-06	2.19898e-06	909510	2	NM_032554.4	ENST00000432564	ENSG00000196917	protein_coding	HCAR1	synonymous_variant	0	0.979	NA	NA	NA	NA	SYN	V	200	TRUE	FALSE	T	A	2.19899e-06	2	2.49413e-06	1	3.28659e-05	1	-0.154133	0.628032	0.0602318	0.81	2
12:122729952:G:T	chr12	122729952	G	T	chr12_122729952_G_T;chr12_122729952_G_A	PASS	1.5393e-05	1.09949e-05	909502	14	NM_032554.4	ENST00000432564	ENSG00000196917	protein_coding	HCAR1	synonymous_variant	4.64583e-05	7.662	NA	NA	NA	NA	SYN	R	130	TRUE	FALSE	T	G	1.5393e-05	14	1.62119e-05	1	3.31945e-05	1	0.0580968	0.246345	0.055618	0.81	13
12:122730279:G:A	chr12	122730279	G	A	chr12_122730279_G_A	PASS	2.19899e-06	4.39796e-06	909508	2	NM_032554.4	ENST00000432564	ENSG00000196917	protein_coding	HCAR1	synonymous_variant	0	9.305	NA	NA	NA	NA	SYN	L	21	FALSE	FALSE	A	G	2.19899e-06	2	2.49414e-06	1	0.0689085	0.79	-0.153232	0.628034	0.0595298	0.81	2
12:122703200:C:G	chr12	122703200	C	G	chr12_122703200_C_G;chr12_122703200_C_A	PASS	5.49745e-06	0	909512	5	NM_177551.4	ENST00000328880	ENSG00000182782	protein_coding	HCAR2	missense_variant	0	0.001	0.027	tolerated(0.55)	benign(0)	NA	MISSENSE	K/N	28	TRUE	FALSE	G	C	5.49745e-06	5	6.23532e-06	1	0.0707206	0.79	0.091557	0.397203	0.0531323	0.82	5
12:122703310:C:A	chr12	122703310	C	A	chr12_122703310_C_A;chr12_122703310_C_T	PASS	5.49786e-06	7.47654e-05	909444	5	NM_177551.4	ENST00000328880	ENSG00000182782	protein_coding	HCAR2	5_prime_UTR_variant	0	2.516	NA	NA	NA	NA	UTR	.	.	TRUE	FALSE	A	C	5.49786e-06	5	6.23578e-06	1	0.303331	0.58	0.0920639	0.397202	0.0537225	0.82	5
12:122715484:A:G	chr12	122715484	A	G	chr12_122715484_A_G	PASS	2.28533e-06	0.0377851	875146	2	NM_006018.3	ENST00000528880	ENSG00000255398	protein_coding	HCAR3	3_prime_UTR_variant	0	1.526	NA	NA	NA	NA	UTR	.	.	FALSE	FALSE	G	A	2.28533e-06	2	2.59126e-06	1	0.0407816	0.84	0.1434	0.628028	0.0521364	0.82	2
12:122715997:G:A	chr12	122715997	G	A	chr12_122715997_G_A	PASS	1.10911e-06	0.00867718	901620	1	NM_006018.3	ENST00000528880	ENSG00000255398	protein_coding	HCAR3	synonymous_variant	0	4.889	NA	NA	NA	NA	SYN	S	247	FALSE	FALSE	A	G	1.10911e-06	1	1.25786e-06	1	0.00478559	0.94	-0.201162	0.888167	0.0512981	0.82	1
12:122716682:C:G	chr12	122716682	C	G	chr12_122716682_C_G;chr12_122716682_C_A	PASS	3.29847e-06	0	909512	3	NM_006018.3	ENST00000528880	ENSG00000255398	protein_coding	HCAR3	missense_variant	0	24.1	0.21	deleterious(0.01)	possibly_damaging(0.558)	NA	MISSENSE	C/S	19	TRUE	FALSE	G	C	3.29847e-06	3	3.74119e-06	1	0.227376	0.63	0.113907	0.512785	0.0493438	0.82	3
12:122729435:G:A	chr12	122729435	G	A	chr12_122729435_G_A	PASS	1.09949e-06	0	909512	1	NM_032554.4	ENST00000432564	ENSG00000196917	protein_coding	HCAR1	missense_variant	0	16.38	0.05	tolerated(0.11)	benign(0.011)	NA	MISSENSE	P/L	302	FALSE	FALSE	A	G	1.09949e-06	1	1.24706e-06	1	0.146385	0.7	0.200327	0.888161	0.0508737	0.82	1
12:122729748:T:C	chr12	122729748	T	C	chr12_122729748_T_C	PASS	2.19898e-06	0	909512	2	NM_032554.4	ENST00000432564	ENSG00000196917	protein_coding	HCAR1	missense_variant	0	17.65	0.086	deleterious(0.04)	benign(0.158)	NA	MISSENSE	K/E	198	FALSE	FALSE	C	T	2.19898e-06	2	2.49413e-06	1	0.0112432	0.92	-0.144432	0.62803	0.052889	0.82	2
12:122729773:G:A	chr12	122729773	G	A	chr12_122729773_G_A	PASS	8.57607e-05	4.39796e-06	909508	78	NM_032554.4	ENST00000432564	ENSG00000196917	protein_coding	HCAR1	synonymous_variant	0	0.187	NA	NA	NA	NA	SYN	L	189	FALSE	FALSE	A	G	8.57607e-05	78	1.12236e-05	1	0.158507	0.69	0.0679859	0.296156	0.0526984	0.82	9
12:122729951:C:G	chr12	122729951	C	G	chr12_122729951_C_G;chr12_122729951_C_T	PASS	0.000140736	1.09949e-05	909502	128	NM_032554.4	ENST00000432564	ENSG00000196917	protein_coding	HCAR1	missense_variant	4.64698e-05	15.8	0.225	tolerated(0.1)	benign(0.153)	NA	MISSENSE	R/P	130	TRUE	FALSE	G	C	0.000140736	128	0.000147155	1	0.00192333	0.97	0.018263	0.0817878	0.0498616	0.82	118
12:122702409:A:G	chr12	122702409	A	G	chr12_122702409_A_G	PASS	1.09949e-06	2.19898e-06	909510	1	NM_177551.4	ENST00000328880	ENSG00000182782	protein_coding	HCAR2	missense_variant	1.54842e-05	25.2	0.207	deleterious(0)	possibly_damaging(0.472)	NA	MISSENSE	V/A	292	FALSE	FALSE	G	A	1.09949e-06	1	1.24707e-06	1	0.309498	0.58	-0.188865	0.888167	0.0452183	0.83	1
12:122702432:G:A	chr12	122702432	G	A	chr12_122702432_G_A	PASS	1.09949e-06	2.19898e-06	909510	1	NM_177551.4	ENST00000328880	ENSG00000182782	protein_coding	HCAR2	synonymous_variant	0	8.204	NA	NA	NA	NA	SYN	Y	284	FALSE	FALSE	A	G	1.09949e-06	1	1.24707e-06	1	0.309502	0.58	-0.188869	0.888167	0.0452201	0.83	1
12:122703071:C:A	chr12	122703071	C	A	chr12_122703071_C_T;chr12_122703071_C_A	PASS	1.09949e-06	0	909512	1	NM_177551.4	ENST00000328880	ENSG00000182782	protein_coding	HCAR2	synonymous_variant	0	9.87	NA	NA	NA	NA	SYN	V	71	TRUE	FALSE	A	C	1.09949e-06	1	1.24706e-06	1	0.00389354	0.95	0.195365	0.888168	0.0483841	0.83	1
12:122716473:G:C	chr12	122716473	G	C	chr12_122716473_G_T;chr12_122716473_G_A;chr12_122716473_G_C	PASS	2.19898e-06	0	909512	2	NM_006018.3	ENST00000528880	ENSG00000255398	protein_coding	HCAR3	missense_variant	1.54938e-05	14	0.298	deleterious(0)	possibly_damaging(0.791)	NA	MISSENSE	R/G	89	TRUE	FALSE	C	G	2.19898e-06	2	2.49413e-06	1	0.118796	0.73	0.131263	0.628029	0.0436842	0.83	2
12:122716563:A:T	chr12	122716563	A	T	chr12_122716563_A_T;chr12_122716562_CA_C	PASS	4.39796e-06	0	909512	4	NM_006018.3	ENST00000528880	ENSG00000255398	protein_coding	HCAR3	missense_variant	0	27.7	0.272	deleterious(0)	probably_damaging(1)	NA	MISSENSE	W/R	59	TRUE	FALSE	T	A	4.39796e-06	4	4.98825e-06	1	0.0200446	0.89	-0.0967377	0.444088	0.047452	0.83	4
12:122716781:G:A	chr12	122716781	G	A	chr12_122716781_G_T;chr12_122716781_G_C;chr12_122716781_G_A	PASS	1.09976e-06	0.000246286	909288	1	NM_006018.3	ENST00000528880	ENSG00000255398	protein_coding	HCAR3	5_prime_UTR_variant	0	5.528	NA	NA	NA	NA	UTR	.	.	TRUE	FALSE	A	G	1.09976e-06	1	1.24736e-06	1	0.0155354	0.9	0.19524	0.88816	0.0483232	0.83	1
12:122729245:C:G	chr12	122729245	C	G	chr12_122729245_C_T;chr12_122729245_C_G	PASS	3.32076e-06	0.00671129	903408	3	NM_032554.4	ENST00000432564	ENSG00000196917	protein_coding	HCAR1	3_prime_UTR_variant	0	0.048	NA	NA	NA	NA	UTR	.	.	TRUE	FALSE	G	C	3.32076e-06	3	1.25549e-06	1	0.184124	0.67	-0.195124	0.888318	0.0482486	0.83	1
12:122729275:C:T	chr12	122729275	C	T	chr12_122729275_C_T	PASS	7.8189e-05	0.00160086	908056	71	NM_032554.4	ENST00000432564	ENSG00000196917	protein_coding	HCAR1	3_prime_UTR_variant	3.0978e-05	3.064	NA	NA	NA	NA	UTR	.	.	FALSE	FALSE	T	C	7.8189e-05	71	1.7487e-05	1	0.513121	0.47	-0.0519059	0.237406	0.0478025	0.83	14
12:122729602:C:T	chr12	122729602	C	T	chr12_122729602_C_T;chr12_122729602_C_A	PASS	8.13625e-05	2.19898e-06	909510	74	NM_032554.4	ENST00000432564	ENSG00000196917	protein_coding	HCAR1	synonymous_variant	6.19636e-05	0.038	NA	NA	NA	NA	SYN	T	246	TRUE	FALSE	T	C	8.13625e-05	74	8.10593e-05	1	0.317717	0.57	0.0234863	0.11018	0.0454381	0.83	65
12:122729632:G:C	chr12	122729632	G	C	chr12_122729632_G_A;chr12_122729632_G_C	PASS	3.29849e-06	4.39796e-06	909508	3	NM_032554.4	ENST00000432564	ENSG00000196917	protein_coding	HCAR1	missense_variant	0	22.9	0.633	deleterious(0)	probably_damaging(0.999)	NA	MISSENSE	S/R	236	TRUE	FALSE	C	G	3.29849e-06	3	3.74121e-06	1	0.207381	0.65	0.11167	0.512789	0.0474238	0.83	3
12:122730196:C:T	chr12	122730196	C	T	chr12_122730196_C_T	PASS	8.79598e-06	6.59694e-06	909506	8	NM_032554.4	ENST00000432564	ENSG00000196917	protein_coding	HCAR1	synonymous_variant	1.54842e-05	9.595	NA	NA	NA	NA	SYN	K	48	FALSE	FALSE	T	C	8.79598e-06	8	9.97658e-06	1	0.0780953	0.78	0.0693134	0.314018	0.0487222	0.83	8
12:122702886:T:C	chr12	122702886	T	C	chr12_122702886_T_C	PASS	1.0995e-06	4.39796e-06	909508	1	NM_177551.4	ENST00000328880	ENSG00000182782	protein_coding	HCAR2	missense_variant	0	22.9	0.195	tolerated(0.06)	possibly_damaging(0.838)	NA	MISSENSE	H/R	133	FALSE	FALSE	C	T	1.0995e-06	1	1.24707e-06	1	0.177649	0.67	-0.179817	0.888164	0.0409897	0.84	1
12:122702958:A:G	chr12	122702958	A	G	chr12_122702958_A_G	PASS	2.19898e-06	0	909512	2	NM_177551.4	ENST00000328880	ENSG00000182782	protein_coding	HCAR2	missense_variant	0	19.18	0.325	tolerated(0.09)	benign(0.086)	NA	MISSENSE	M/T	109	FALSE	FALSE	G	A	2.19898e-06	2	1.24706e-06	1	0.00200488	0.96	-0.178953	0.888161	0.0405969	0.84	1
12:122703149:A:G	chr12	122703149	A	G	chr12_122703149_A_G	PASS	3.29847e-06	0	909512	3	NM_177551.4	ENST00000328880	ENSG00000182782	protein_coding	HCAR2	synonymous_variant	0	9.473	NA	NA	NA	NA	SYN	N	45	FALSE	FALSE	G	A	3.29847e-06	3	1.24706e-06	1	0.0242684	0.88	-0.176104	0.88816	0.0393149	0.84	1
12:122715588:A:T	chr12	122715588	A	T	chr12_122715588_A_T	PASS	1.09954e-06	4.83776e-05	909468	1	NM_006018.3	ENST00000528880	ENSG00000255398	protein_coding	HCAR3	missense_variant	0	3.11	0.012	tolerated_low_confidence(0.67)	benign(0.001)	NA	MISSENSE	C/S	384	FALSE	FALSE	T	A	1.09954e-06	1	1.24712e-06	1	0.0214271	0.88	-0.177152	0.888166	0.0397835	0.84	1
12:122715947:T:C	chr12	122715947	T	C	chr12_122715947_T_C	PASS	5.59025e-06	0.0166001	894414	5	NM_006018.3	ENST00000528880	ENSG00000255398	protein_coding	HCAR3	missense_variant	0	0.94	0.064	tolerated(0.43)	benign(0.003)	NA	MISSENSE	Q/R	264	FALSE	FALSE	C	T	5.59025e-06	5	6.33667e-06	1	0.096171	0.76	-0.0801565	0.397199	0.0407249	0.84	5
12:122716460:C:T	chr12	122716460	C	T	chr12_122716460_C_T	PASS	1.09949e-06	0	909512	1	NM_006018.3	ENST00000528880	ENSG00000255398	protein_coding	HCAR3	stop_gained	0	38	NA	NA	NA	LC	PTV	W/*	93	FALSE	FALSE	T	C	1.09949e-06	1	1.24706e-06	1	0.096899	0.76	-0.178287	0.88817	0.0402946	0.84	1
12:122729255:C:A	chr12	122729255	C	A	chr12_122729255_C_A	PASS	1.10252e-06	0.00274433	907016	1	NM_032554.4	ENST00000432564	ENSG00000196917	protein_coding	HCAR1	3_prime_UTR_variant	0	5.396	NA	NA	NA	NA	UTR	.	.	FALSE	FALSE	A	C	1.10252e-06	1	1.25053e-06	1	0.394883	0.53	-0.18408	0.888164	0.0429563	0.84	1
12:122729629:C:G	chr12	122729629	C	G	chr12_122729629_C_G;chr12_122729629_C_T	PASS	4.39797e-05	2.19898e-06	909510	40	NM_032554.4	ENST00000432564	ENSG00000196917	protein_coding	HCAR1	synonymous_variant	0	0.843	NA	NA	NA	NA	SYN	V	237	TRUE	FALSE	G	C	4.39797e-05	40	4.98827e-05	1	0.0421694	0.84	-0.0279182	0.140441	0.0395174	0.84	40
12:122729673:T:A	chr12	122729673	T	A	chr12_122729673_T_A;chr12_122729673_T_G	PASS	5.05766e-05	0	909512	46	NM_032554.4	ENST00000432564	ENSG00000196917	protein_coding	HCAR1	missense_variant	4.64814e-05	0.697	0.059	tolerated(0.93)	benign(0.003)	NA	MISSENSE	M/L	223	TRUE	FALSE	A	T	5.05766e-05	46	5.61178e-05	1	0.0292459	0.86	-0.027376	0.13241	0.0427459	0.84	45
12:122729698:C:T	chr12	122729698	C	T	chr12_122729698_C_T	PASS	4.39796e-05	0	909512	40	NM_032554.4	ENST00000432564	ENSG00000196917	protein_coding	HCAR1	synonymous_variant	0	11.12	NA	NA	NA	NA	SYN	R	214	FALSE	FALSE	T	C	4.39796e-05	40	4.98825e-05	1	0.0421637	0.84	-0.0279165	0.140441	0.0395127	0.84	40
12:122729946:C:T	chr12	122729946	C	T	chr12_122729946_C_T	PASS	3.29848e-06	2.19898e-06	909510	3	NM_032554.4	ENST00000432564	ENSG00000196917	protein_coding	HCAR1	missense_variant	0	23	0.208	deleterious(0)	probably_damaging(0.999)	NA	MISSENSE	A/T	132	FALSE	FALSE	T	C	3.29848e-06	3	3.7412e-06	1	0.00609608	0.94	-0.106281	0.512784	0.042958	0.84	3
12:122730129:GA:G	chr12	122730129	GA	G	chr12_122730129_GA_G;chr12_122730129_G_GA	PASS	3.07858e-05	2.19898e-06	909510	28	NM_032554.4	ENST00000432564	ENSG00000196917	protein_coding	HCAR1	frameshift_variant	0	16.07	NA	NA	NA	LC	PTV	F/X	70	TRUE	TRUE	G	GA	3.07858e-05	28	2.99296e-05	1	0.383327	0.54	-0.0351798	0.174195	0.0407865	0.84	24
12:122730433:G:A	chr12	122730433	G	A	chr12_122730433_G_A	PASS	2.86634e-06	0.232826	697754	2	NM_032554.4	ENST00000432564	ENSG00000196917	protein_coding	HCAR1	5_prime_UTR_variant	0	9.203	NA	NA	NA	NA	UTR	.	.	FALSE	FALSE	A	G	2.86634e-06	2	1.62443e-06	1	0.00106311	0.97	-0.174236	0.888167	0.0384847	0.84	1
12:122702609:C:T	chr12	122702609	C	T	chr12_122702609_C_A;chr12_122702609_C_T	PASS	1.20947e-05	2.85868e-05	909486	11	NM_177551.4	ENST00000328880	ENSG00000182782	protein_coding	HCAR2	synonymous_variant	1.54851e-05	9.118	NA	NA	NA	NA	SYN	K	225	TRUE	FALSE	T	C	1.20947e-05	11	1.24709e-05	1	0.212234	0.65	0.0529627	0.280868	0.035558	0.85	10
12:122702718:T:C	chr12	122702718	T	C	chr12_122702718_T_C	PASS	1.09949e-06	0	909512	1	NM_177551.4	ENST00000328880	ENSG00000182782	protein_coding	HCAR2	missense_variant	0	23.3	0.411	deleterious(0)	probably_damaging(1)	NA	MISSENSE	H/R	189	FALSE	FALSE	C	T	1.09949e-06	1	1.24706e-06	1	0.248841	0.62	0.1668	0.888166	0.0352698	0.85	1
12:122703208:T:G	chr12	122703208	T	G	chr12_122703208_T_G	PASS	2.19898e-06	0	909512	2	NM_177551.4	ENST00000328880	ENSG00000182782	protein_coding	HCAR2	missense_variant	0	12.09	0.053	tolerated(0.67)	benign(0.029)	NA	MISSENSE	I/L	26	FALSE	FALSE	G	T	2.19898e-06	2	2.49413e-06	1	0.00808727	0.93	0.119157	0.628029	0.0359979	0.85	2
12:122715926:G:A	chr12	122715926	G	A	chr12_122715926_G_A	PASS	3.33557e-06	0.0111224	899396	3	NM_006018.3	ENST00000528880	ENSG00000255398	protein_coding	HCAR3	missense_variant	1.56519e-05	17.78	0.142	tolerated(0.15)	benign(0.121)	NA	MISSENSE	S/L	271	FALSE	FALSE	A	G	3.33557e-06	3	3.78011e-06	1	0.120313	0.73	0.0952285	0.512789	0.0344871	0.85	3
12:122715963:G:C	chr12	122715963	G	C	chr12_122715963_G_A;chr12_122715963_G_C	PASS	4.47787e-06	0.0178447	893282	4	NM_006018.3	ENST00000528880	ENSG00000255398	protein_coding	HCAR3	missense_variant	0	2.579	0.043	tolerated(0.5)	benign(0.01)	NA	MISSENSE	H/D	259	TRUE	FALSE	C	G	4.47787e-06	4	5.07716e-06	1	1.05622	0.3	-0.0832696	0.444088	0.0351589	0.85	4
12:122729672:A:C	chr12	122729672	A	C	chr12_122729672_A_G;chr12_122729672_A_C	PASS	3.29849e-06	4.39796e-06	909508	3	NM_032554.4	ENST00000432564	ENSG00000196917	protein_coding	HCAR1	missense_variant	0	22.4	0.225	deleterious(0.01)	possibly_damaging(0.56)	NA	MISSENSE	M/R	223	TRUE	FALSE	C	A	3.29849e-06	3	3.74121e-06	1	0.269481	0.6	-0.0972821	0.512792	0.03599	0.85	3
12:122729749:G:A	chr12	122729749	G	A	chr12_122729749_G_A	PASS	1.09949e-06	0	909512	1	NM_032554.4	ENST00000432564	ENSG00000196917	protein_coding	HCAR1	synonymous_variant	0	9.841	NA	NA	NA	NA	SYN	F	197	FALSE	FALSE	A	G	1.09949e-06	1	1.24706e-06	1	0.0991418	0.75	-0.166543	0.888168	0.0351609	0.85	1
12:122729750:A:G	chr12	122729750	A	G	chr12_122729750_A_G	PASS	1.09949e-06	2.19898e-06	909510	1	NM_032554.4	ENST00000432564	ENSG00000196917	protein_coding	HCAR1	missense_variant	0	12.95	0.133	tolerated(0.32)	benign(0.026)	NA	MISSENSE	F/S	197	FALSE	FALSE	G	A	1.09949e-06	1	1.24707e-06	1	0.0991412	0.75	-0.166544	0.888168	0.0351614	0.85	1
12:122729898:C:T	chr12	122729898	C	T	chr12_122729898_C_T	PASS	3.29847e-06	0	909512	3	NM_032554.4	ENST00000432564	ENSG00000196917	protein_coding	HCAR1	missense_variant	0	4.568	0.19	tolerated(0.23)	benign(0.217)	NA	MISSENSE	V/M	148	FALSE	FALSE	T	C	3.29847e-06	3	3.74119e-06	1	0.033717	0.85	-0.0964718	0.512787	0.0353938	0.85	3
12:122730338:A:T	chr12	122730338	A	T	chr12_122730338_A_C;chr12_122730338_A_T	PASS	3.29886e-06	0.000116546	909406	3	NM_032554.4	ENST00000432564	ENSG00000196917	protein_coding	HCAR1	start_lost	0	24	NA	deleterious(0)	possibly_damaging(0.527)	NA	START_LOST	M/K	1	TRUE	FALSE	T	A	3.29886e-06	3	3.74164e-06	1	0.268961	0.6	0.0968263	0.512797	0.035653	0.85	3
12:122702170:T:A	chr12	122702170	T	A	chr12_122702170_T_A	PASS	1.09951e-06	1.31939e-05	909500	1	NM_177551.4	ENST00000328880	ENSG00000182782	protein_coding	HCAR2	3_prime_UTR_variant	0	9.8	NA	NA	NA	NA	UTR	.	.	FALSE	FALSE	A	T	1.09951e-06	1	1.24706e-06	1	0.0845103	0.77	-0.154154	0.888175	0.0301241	0.86	1
12:122702296:C:T	chr12	122702296	C	T	chr12_122702296_C_T	PASS	2.19901e-06	1.31939e-05	909500	2	NM_177551.4	ENST00000328880	ENSG00000182782	protein_coding	HCAR2	missense_variant	0	14.88	0.252	tolerated(0.32)	benign(0.081)	NA	MISSENSE	E/K	330	FALSE	FALSE	T	C	2.19901e-06	2	1.24708e-06	1	0.000166985	0.99	-0.156189	0.888161	0.0309254	0.86	1
12:122703147:C:T	chr12	122703147	C	T	chr12_122703147_C_T	PASS	1.09949e-06	0	909512	1	NM_177551.4	ENST00000328880	ENSG00000182782	protein_coding	HCAR2	missense_variant	0	24.1	0.332	deleterious(0)	probably_damaging(0.992)	NA	MISSENSE	G/D	46	FALSE	FALSE	T	C	1.09949e-06	1	1.24706e-06	1	0.106877	0.74	-0.161396	0.888164	0.0330217	0.86	1
12:122703181:C:T	chr12	122703181	C	T	chr12_122703181_C_T	PASS	1.09949e-06	0	909512	1	NM_177551.4	ENST00000328880	ENSG00000182782	protein_coding	HCAR2	missense_variant	0	23.4	0.319	deleterious(0.02)	possibly_damaging(0.707)	NA	MISSENSE	G/R	35	FALSE	FALSE	T	C	1.09949e-06	1	1.24706e-06	1	0.151496	0.7	-0.155894	0.888163	0.0308088	0.86	1
12:122715485:C:G	chr12	122715485	C	G	chr12_122715485_C_G	PASS	1.13896e-06	0.0346559	877992	1	NM_006018.3	ENST00000528880	ENSG00000255398	protein_coding	HCAR3	3_prime_UTR_variant	0	7.642	NA	NA	NA	NA	UTR	.	.	FALSE	FALSE	G	C	1.13896e-06	1	1.29146e-06	1	0.195173	0.66	-0.157472	0.888286	0.0314269	0.86	1
12:122715666:GA:G	chr12	122715666	GA	G	chr12_122715667_A_G;chr12_122715666_GA_G	PASS	1.0995e-06	1.09949e-05	909502	1	NM_006018.3	ENST00000528880	ENSG00000255398	protein_coding	HCAR3	frameshift_variant	0	14.27	NA	NA	NA	LC	PTV	Y/X	357	TRUE	TRUE	G	GA	1.0995e-06	1	1.24708e-06	1	0.07329	0.79	0.155265	0.888163	0.0305606	0.86	1
12:122715758:G:A	chr12	122715758	G	A	chr12_122715758_G_A	PASS	1.2102e-05	0.000624511	908944	11	NM_006018.3	ENST00000528880	ENSG00000255398	protein_coding	HCAR3	missense_variant	0.000124514	17.88	0.051	tolerated(0.06)	benign(0.068)	NA	MISSENSE	T/M	327	FALSE	FALSE	A	G	1.2102e-05	11	3.74283e-06	1	0.170321	0.68	0.09245	0.512784	0.0325046	0.86	3
12:122715913:C:T	chr12	122715913	C	T	chr12_122715913_C_T	PASS	5.54033e-06	0.00773822	902474	5	NM_006018.3	ENST00000528880	ENSG00000255398	protein_coding	HCAR3	synonymous_variant	4.70205e-05	1.349	NA	NA	NA	NA	SYN	A	275	FALSE	FALSE	T	C	5.54033e-06	5	1.25571e-06	1	0.061503	0.8	-0.160027	0.888169	0.0324633	0.86	1
12:122716276:G:A	chr12	122716276	G	A	chr12_122716276_G_A;chr12_122716276_G_C	PASS	1.9791e-05	6.59694e-06	909506	18	NM_006018.3	ENST00000528880	ENSG00000255398	protein_coding	HCAR3	synonymous_variant	0	4.5	NA	NA	NA	NA	SYN	I	154	TRUE	FALSE	A	G	1.9791e-05	18	1.24707e-06	1	0.567977	0.45	-0.152015	0.888165	0.0292944	0.86	1
12:122716283:C:T	chr12	122716283	C	T	chr12_122716283_C_T	PASS	1.0995e-06	4.39796e-06	909508	1	NM_006018.3	ENST00000528880	ENSG00000255398	protein_coding	HCAR3	stop_gained	0	37	NA	NA	NA	LC	PTV	W/*	152	FALSE	FALSE	T	C	1.0995e-06	1	1.24707e-06	1	0.0884779	0.77	0.158052	0.888173	0.0316667	0.86	1
12:122716374:C:T	chr12	122716374	C	T	chr12_122716374_C_T	PASS	3.84822e-05	0	909512	35	NM_006018.3	ENST00000528880	ENSG00000255398	protein_coding	HCAR3	missense_variant	1.54904e-05	24.7	0.624	deleterious(0.02)	probably_damaging(1)	NA	MISSENSE	A/T	122	FALSE	FALSE	T	C	3.84822e-05	35	3.9906e-05	1	0.129679	0.72	-0.0283531	0.157015	0.0326076	0.86	32
12:122716562:CA:C	chr12	122716562	CA	C	chr12_122716563_A_T;chr12_122716562_CA_C	PASS	1.09949e-06	0	909512	1	NM_006018.3	ENST00000528880	ENSG00000255398	protein_coding	HCAR3	frameshift_variant	0	27.2	NA	NA	NA	LC	PTV	W/X	59	TRUE	TRUE	C	CA	1.09949e-06	1	1.24706e-06	1	0.164034	0.69	0.154256	0.888172	0.0301641	0.86	1
12:122729496:T:C	chr12	122729496	T	C	chr12_122729496_T_C	PASS	2.199e-06	8.79593e-06	909504	2	NM_032554.4	ENST00000432564	ENSG00000196917	protein_coding	HCAR1	missense_variant	0	24.9	0.178	deleterious(0)	possibly_damaging(0.606)	NA	MISSENSE	S/G	282	FALSE	FALSE	C	T	2.199e-06	2	2.49415e-06	1	0.013853	0.91	-0.113644	0.628039	0.0327431	0.86	2
12:122729526:T:C	chr12	122729526	T	C	chr12_122729526_T_C	PASS	1.09951e-06	1.53929e-05	909498	1	NM_032554.4	ENST00000432564	ENSG00000196917	protein_coding	HCAR1	missense_variant	1.54938e-05	16.34	0.042	tolerated(0.6)	benign(0.013)	NA	MISSENSE	M/V	272	FALSE	FALSE	C	T	1.09951e-06	1	1.24708e-06	1	0.212979	0.64	0.158899	0.888175	0.0320072	0.86	1
12:122729711:G:C	chr12	122729711	G	C	chr12_122729711_G_A;chr12_122729711_G_C	PASS	1.09949e-06	0	909512	1	NM_032554.4	ENST00000432564	ENSG00000196917	protein_coding	HCAR1	missense_variant	1.54899e-05	17.22	0.093	tolerated(0.43)	benign(0.01)	NA	MISSENSE	A/G	210	TRUE	FALSE	C	G	1.09949e-06	1	1.24706e-06	1	0.212972	0.64	0.158905	0.888175	0.0320094	0.86	1
12:122702208:C:A	chr12	122702208	C	A	chr12_122702208_C_A	PASS	3.29847e-06	0	909512	3	NM_177551.4	ENST00000328880	ENSG00000182782	protein_coding	HCAR2	missense_variant	0	6.938	0.044	tolerated_low_confidence(0.26)	benign(0.001)	NA	MISSENSE	G/V	359	FALSE	FALSE	A	C	3.29847e-06	3	3.74119e-06	1	0.0614112	0.8	-0.0824322	0.512827	0.0258377	0.87	3
12:122702367:GAGA:G	chr12	122702367	GAGA	G	chr12_122702367_GAGA_G;chr12_122702369_G_A	PASS	0.000201235	0.000138536	909386	183	NM_177551.4	ENST00000328880	ENSG00000182782	protein_coding	HCAR2	inframe_deletion	4.64583e-05	18.81	NA	NA	NA	NA	INFRAME	FS/S	305-306	TRUE	TRUE	G	GAGA	0.000201235	183	0.00020704	1	0.0361398	0.85	-0.0110116	0.0689548	0.0255017	0.87	166
12:122702410:C:T	chr12	122702410	C	T	chr12_122702410_C_T	PASS	9.89579e-06	3.73827e-05	909478	9	NM_177551.4	ENST00000328880	ENSG00000182782	protein_coding	HCAR2	missense_variant	3.09722e-05	0.995	0.17	deleterious(0)	benign(0.384)	NA	MISSENSE	V/M	292	FALSE	FALSE	T	C	9.89579e-06	9	9.97683e-06	1	0.255066	0.61	-0.051737	0.31403	0.0271432	0.87	8
12:122702660:T:A	chr12	122702660	T	A	chr12_122702660_T_A	PASS	1.42934e-05	2.19898e-06	909510	13	NM_177551.4	ENST00000328880	ENSG00000182782	protein_coding	HCAR2	synonymous_variant	0	1.684	NA	NA	NA	NA	SYN	S	208	FALSE	FALSE	A	T	1.42934e-05	13	1.62119e-05	1	0.301597	0.58	-0.0414268	0.246342	0.0282805	0.87	13
12:122703096:C:T	chr12	122703096	C	T	chr12_122703096_C_A;chr12_122703096_C_T;chr12_122703096_C_G	PASS	1.20944e-05	2.19898e-06	909510	11	NM_177551.4	ENST00000328880	ENSG00000182782	protein_coding	HCAR2	missense_variant	0	23.8	0.253	deleterious(0.04)	possibly_damaging(0.853)	NA	MISSENSE	R/Q	63	TRUE	FALSE	T	C	1.20944e-05	11	9.97653e-06	1	0.691391	0.41	0.0530213	0.314063	0.0285015	0.87	8
12:122716092:G:A	chr12	122716092	G	A	chr12_122716092_G_A;chr12_122716092_G_T	PASS	0.000157279	0.000327648	909214	143	NM_006018.3	ENST00000528880	ENSG00000255398	protein_coding	HCAR3	missense_variant	0.000310347	24.8	0.199	deleterious(0)	possibly_damaging(0.772)	NA	MISSENSE	R/W	216	TRUE	FALSE	A	G	0.000157279	143	9.35589e-05	1	0.0776571	0.78	0.017436	0.102576	0.0288935	0.87	75
12:122716231:G:A	chr12	122716231	G	A	chr12_122716231_G_C;chr12_122716231_G_A;chr12_122716231_G_T	PASS	7.69647e-06	4.39796e-06	909508	7	NM_006018.3	ENST00000528880	ENSG00000255398	protein_coding	HCAR3	synonymous_variant	0	1.152	NA	NA	NA	NA	SYN	I	169	TRUE	FALSE	A	G	7.69647e-06	7	8.72946e-06	1	0.0590567	0.81	0.0549578	0.335698	0.0268016	0.87	7
12:122730209:A:G	chr12	122730209	A	G	chr12_122730209_A_G;chr12_122730209_A_T	PASS	1.09949e-06	0	909512	1	NM_032554.4	ENST00000432564	ENSG00000196917	protein_coding	HCAR1	missense_variant	0	16.06	0.033	tolerated(0.07)	benign(0.062)	NA	MISSENSE	M/T	44	TRUE	FALSE	G	A	1.09949e-06	1	1.24706e-06	1	0.022442	0.88	0.142093	0.888163	0.0255953	0.87	1
12:122702304:G:A	chr12	122702304	G	A	chr12_122702304_G_A	PASS	3.849e-05	0.000204505	909326	35	NM_177551.4	ENST00000328880	ENSG00000182782	protein_coding	HCAR2	missense_variant	4.64583e-05	13.66	0.168	tolerated(0.07)	benign(0.068)	NA	MISSENSE	T/M	327	FALSE	FALSE	A	G	3.849e-05	35	2.12012e-05	1	0.0186669	0.89	0.0312534	0.215422	0.0210482	0.88	17
12:122702347:G:A	chr12	122702347	G	A	chr12_122702347_G_A	PASS	3.29848e-06	2.19898e-06	909510	3	NM_177551.4	ENST00000328880	ENSG00000182782	protein_coding	HCAR2	missense_variant	0	16.83	0.055	tolerated(0.11)	benign(0.041)	NA	MISSENSE	L/F	313	FALSE	FALSE	A	G	3.29848e-06	3	3.7412e-06	1	0.488214	0.48	0.0780597	0.51278	0.0231735	0.88	3
12:122702717:G:A	chr12	122702717	G	A	chr12_122702717_G_A	PASS	1.09949e-05	2.19898e-06	909510	10	NM_177551.4	ENST00000328880	ENSG00000182782	protein_coding	HCAR2	synonymous_variant	1.54895e-05	0.536	NA	NA	NA	NA	SYN	H	189	FALSE	FALSE	A	G	1.09949e-05	10	1.12236e-05	1	0.0871561	0.77	-0.0439292	0.296058	0.0220167	0.88	9
12:122703015:C:G	chr12	122703015	C	G	chr12_122703015_C_T;chr12_122703015_C_G;chr12_122703015_C_A	PASS	9.89544e-06	2.19898e-06	909510	9	NM_177551.4	ENST00000328880	ENSG00000182782	protein_coding	HCAR2	missense_variant	0	10.97	0.111	tolerated(0.14)	benign(0.384)	NA	MISSENSE	R/P	90	TRUE	FALSE	G	C	9.89544e-06	9	9.97651e-06	1	0.00709312	0.93	0.0468897	0.314017	0.022297	0.88	8
12:122703188:C:G	chr12	122703188	C	G	chr12_122703188_C_G;chr12_122703188_C_T	PASS	0.00058933	4.39796e-06	909508	536	NM_177551.4	ENST00000328880	ENSG00000182782	protein_coding	HCAR2	synonymous_variant	0.000232299	0.145	NA	NA	NA	NA	SYN	P	32	TRUE	FALSE	G	C	0.00058933	536	0.0006385	1	0.02244	0.88	-0.00595371	0.0392021	0.0230652	0.88	512
12:122716164:T:C	chr12	122716164	T	C	chr12_122716164_T_C;chr12_122716162_CAT_C	PASS	2.19899e-06	4.39796e-06	909508	2	NM_006018.3	ENST00000528880	ENSG00000255398	protein_coding	HCAR3	missense_variant	0	14.36	0.069	tolerated(0.39)	benign(0.18)	NA	MISSENSE	M/V	192	TRUE	FALSE	C	T	2.19899e-06	2	1.24707e-06	1	0.020651	0.89	-0.12955	0.888205	0.0212738	0.88	1
12:122716272:C:G	chr12	122716272	C	G	chr12_122716272_C_T;chr12_122716272_C_G	PASS	4.40192e-06	0.000899383	908694	4	NM_006018.3	ENST00000528880	ENSG00000255398	protein_coding	HCAR3	missense_variant	0	13.55	0.04	tolerated(0.07)	benign(0.001)	NA	MISSENSE	V/L	156	TRUE	FALSE	G	C	4.40192e-06	4	1.24824e-06	1	0.0245163	0.88	-0.132752	0.888564	0.0223204	0.88	1
12:122716815:C:T	chr12	122716815	C	T	chr12_122716815_C_T;chr12_122716815_C_A	PASS	1.5453e-05	0.0038922	905972	14	NM_006018.3	ENST00000528880	ENSG00000255398	protein_coding	HCAR3	upstream_gene_variant	4.65448e-05	3.679	NA	NA	NA	NA	INTERGENIC	.	.	TRUE	FALSE	T	C	1.5453e-05	14	1.25189e-05	1	0.164984	0.68	-0.0438027	0.280938	0.0243098	0.88	10
12:122729385:C:T	chr12	122729385	C	T	chr12_122729385_C_T	PASS	4.39796e-06	0	909512	4	NM_032554.4	ENST00000432564	ENSG00000196917	protein_coding	HCAR1	missense_variant	0	0.102	0.063	tolerated(0.73)	benign(0)	NA	MISSENSE	G/S	319	FALSE	FALSE	T	C	4.39796e-06	4	1.24706e-06	1	0.181026	0.67	-0.13516	0.888172	0.023158	0.88	1
12:122729556:T:C	chr12	122729556	T	C	chr12_122729556_T_C	PASS	6.59694e-06	0	909512	6	NM_032554.4	ENST00000432564	ENSG00000196917	protein_coding	HCAR1	missense_variant	1.54923e-05	0.007	0.004	tolerated(0.82)	benign(0.009)	NA	MISSENSE	I/V	262	FALSE	FALSE	C	T	6.59694e-06	6	7.48238e-06	1	0.0173261	0.9	0.0526379	0.362596	0.0210742	0.88	6
12:122729772:C:T	chr12	122729772	C	T	chr12_122729772_C_T	PASS	5.49748e-06	4.39796e-06	909508	5	NM_032554.4	ENST00000432564	ENSG00000196917	protein_coding	HCAR1	missense_variant	0	11.5	0.048	tolerated(0.36)	benign(0.087)	NA	MISSENSE	G/S	190	FALSE	FALSE	T	C	5.49748e-06	5	3.74121e-06	1	0.036052	0.85	0.0760168	0.512783	0.0219762	0.88	3
12:122729853:C:T	chr12	122729853	C	T	chr12_122729853_C_T;chr12_122729847_AGGAGAC_A	PASS	1.20947e-05	2.63878e-05	909488	11	NM_032554.4	ENST00000432564	ENSG00000196917	protein_coding	HCAR1	missense_variant	0.000123889	0.056	0.02	tolerated(0.62)	benign(0.003)	NA	MISSENSE	V/I	163	TRUE	FALSE	T	C	1.20947e-05	11	1.2471e-05	1	0.509629	0.48	0.0437687	0.28087	0.0242838	0.88	10
12:122730051:T:C	chr12	122730051	T	C	chr12_122730051_T_C	PASS	1.09949e-06	0	909512	1	NM_032554.4	ENST00000432564	ENSG00000196917	protein_coding	HCAR1	missense_variant	0	17.15	0.057	tolerated(0.07)	benign(0.042)	NA	MISSENSE	M/V	97	FALSE	FALSE	C	T	1.09949e-06	1	1.24706e-06	1	0.0339721	0.85	0.138237	0.888276	0.0242189	0.88	1
12:122702701:G:T	chr12	122702701	G	T	chr12_122702701_G_T;chr12_122702701_G_A	PASS	3.29847e-06	0	909512	3	NM_177551.4	ENST00000328880	ENSG00000182782	protein_coding	HCAR2	missense_variant	0	22.4	0.155	deleterious(0.01)	probably_damaging(0.996)	NA	MISSENSE	L/M	195	TRUE	FALSE	T	G	3.29847e-06	3	3.74119e-06	1	0.101832	0.75	0.0703274	0.512784	0.0188096	0.89	3
12:122703220:G:C	chr12	122703220	G	C	chr12_122703220_G_A;chr12_122703220_G_C	PASS	4.39796e-06	0	909512	4	NM_177551.4	ENST00000328880	ENSG00000182782	protein_coding	HCAR2	missense_variant	0	22	0.143	deleterious(0.04)	benign(0.133)	NA	MISSENSE	R/G	22	TRUE	FALSE	C	G	4.39796e-06	4	4.98825e-06	1	0.173585	0.68	0.0594283	0.444088	0.017908	0.89	4
12:122716087:C:T	chr12	122716087	C	T	chr12_122716087_C_T	PASS	1.0996e-06	9.89542e-05	909422	1	NM_006018.3	ENST00000528880	ENSG00000255398	protein_coding	HCAR3	synonymous_variant	0	8.59	NA	NA	NA	NA	SYN	Q	217	FALSE	FALSE	T	C	1.0996e-06	1	1.24719e-06	1	0.00415929	0.95	-0.119893	0.888162	0.0182223	0.89	1
12:122716454:A:G	chr12	122716454	A	G	chr12_122716454_A_G;chr12_122716454_A_T	PASS	1.09949e-06	0	909512	1	NM_006018.3	ENST00000528880	ENSG00000255398	protein_coding	HCAR3	missense_variant	0	27.5	0.177	deleterious(0)	probably_damaging(0.997)	NA	MISSENSE	F/S	95	TRUE	FALSE	G	A	1.09949e-06	1	1.24706e-06	1	0.164814	0.68	0.117584	0.888163	0.0175272	0.89	1
12:122716477:A:G	chr12	122716477	A	G	chr12_122716477_A_G	PASS	1.09949e-06	2.19898e-06	909510	1	NM_006018.3	ENST00000528880	ENSG00000255398	protein_coding	HCAR3	synonymous_variant	0	0.076	NA	NA	NA	NA	SYN	Y	87	FALSE	FALSE	G	A	1.09949e-06	1	1.24706e-06	1	0.0578593	0.81	0.124322	0.888169	0.0195933	0.89	1
12:122729230:C:G	chr12	122729230	C	G	chr12_122729230_C_G	PASS	1.1313e-06	0.0281184	883938	1	NM_032554.4	ENST00000432564	ENSG00000196917	protein_coding	HCAR1	3_prime_UTR_variant	0	2.514	NA	NA	NA	NA	UTR	.	.	FALSE	FALSE	G	C	1.1313e-06	1	1.28311e-06	1	0.623225	0.43	0.119439	0.888172	0.0180842	0.89	1
12:122729858:G:A	chr12	122729858	G	A	chr12_122729858_G_A	PASS	4.39802e-06	1.31939e-05	909500	4	NM_032554.4	ENST00000432564	ENSG00000196917	protein_coding	HCAR1	missense_variant	1.54861e-05	1.661	0.073	deleterious(0.01)	benign(0.067)	NA	MISSENSE	T/M	161	FALSE	FALSE	A	G	4.39802e-06	4	4.98833e-06	1	0.0716305	0.79	-0.0597437	0.444086	0.0180988	0.89	4
12:122702148:A:G	chr12	122702148	A	G	chr12_122702148_A_G	PASS	1.53931e-05	1.31939e-05	909500	14	NM_177551.4	ENST00000328880	ENSG00000182782	protein_coding	HCAR2	3_prime_UTR_variant	0	9.509	NA	NA	NA	NA	UTR	.	.	FALSE	FALSE	G	A	1.53931e-05	14	1.62119e-05	1	0.0989608	0.75	0.0323239	0.246338	0.0172181	0.9	13
12:122702201:G:A	chr12	122702201	G	A	chr12_122702201_G_A;chr12_122702201_G_T	PASS	8.79595e-06	2.19898e-06	909510	8	NM_177551.4	ENST00000328880	ENSG00000182782	protein_coding	HCAR2	synonymous_variant	4.64511e-05	0.073	NA	NA	NA	NA	SYN	T	361	TRUE	FALSE	A	G	8.79595e-06	8	6.23532e-06	1	0.241403	0.62	0.0503826	0.397227	0.0160873	0.9	5
12:122702697:T:A	chr12	122702697	T	A	chr12_122702697_T_A	PASS	1.09949e-06	0	909512	1	NM_177551.4	ENST00000328880	ENSG00000182782	protein_coding	HCAR2	missense_variant	0	25.2	0.519	deleterious(0)	probably_damaging(0.983)	NA	MISSENSE	E/V	196	FALSE	FALSE	A	T	1.09949e-06	1	1.24706e-06	1	0.480057	0.49	-0.109061	0.88817	0.0150782	0.9	1
12:122702800:G:A	chr12	122702800	G	A	chr12_122702800_G_A	PASS	2.19898e-06	0	909512	2	NM_177551.4	ENST00000328880	ENSG00000182782	protein_coding	HCAR2	missense_variant	0	24.3	0.296	deleterious(0)	probably_damaging(0.996)	NA	MISSENSE	L/F	162	FALSE	FALSE	A	G	2.19898e-06	2	2.49413e-06	1	0.00256613	0.96	-0.0827261	0.628038	0.0173506	0.9	2
12:122702928:G:C	chr12	122702928	G	C	chr12_122702928_G_C;chr12_122702928_G_A	PASS	9.89542e-06	0	909512	9	NM_177551.4	ENST00000328880	ENSG00000182782	protein_coding	HCAR2	missense_variant	0	24.2	0.85	deleterious(0)	probably_damaging(0.999)	NA	MISSENSE	T/R	119	TRUE	FALSE	C	G	9.89542e-06	9	1.12236e-05	1	0.268621	0.6	0.0386042	0.296061	0.0170023	0.9	9
12:122703289:C:G	chr12	122703289	C	G	chr12_122703289_C_T;chr12_122703289_C_G	PASS	2.19912e-06	6.37705e-05	909454	2	NM_177551.4	ENST00000328880	ENSG00000182782	protein_coding	HCAR2	5_prime_UTR_variant	0	3.057	NA	NA	NA	NA	UTR	.	.	TRUE	FALSE	G	C	2.19912e-06	2	2.49429e-06	1	0.00698577	0.93	-0.0787498	0.628033	0.015723	0.9	2
12:122703312:C:G	chr12	122703312	C	G	chr12_122703312_C_G	PASS	1.09949e-06	2.19898e-06	909510	1	NM_177551.4	ENST00000328880	ENSG00000182782	protein_coding	HCAR2	5_prime_UTR_variant	0	2.475	NA	NA	NA	NA	UTR	.	.	FALSE	FALSE	G	C	1.09949e-06	1	1.24707e-06	1	0.00599465	0.94	0.115872	0.888163	0.0170203	0.9	1
12:122715925:C:T	chr12	122715925	C	T	chr12_122715925_C_T	PASS	5.55446e-06	0.0102626	900178	5	NM_006018.3	ENST00000528880	ENSG00000255398	protein_coding	HCAR3	synonymous_variant	0	0.16	NA	NA	NA	NA	SYN	S	271	FALSE	FALSE	T	C	5.55446e-06	5	5.0357e-06	1	0.0117167	0.91	-0.0576232	0.444084	0.016837	0.9	4
12:122715956:G:A	chr12	122715956	G	A	chr12_122715956_G_A	PASS	2.01271e-05	0.0167079	894316	18	NM_006018.3	ENST00000528880	ENSG00000255398	protein_coding	HCAR3	missense_variant	0	0.071	0.091	tolerated(0.68)	benign(0.001)	NA	MISSENSE	S/L	261	FALSE	FALSE	A	G	2.01271e-05	18	7.60551e-06	1	0.0390273	0.84	-0.0395336	0.314021	0.0158495	0.9	6
12:122729292:T:G	chr12	122729292	T	G	chr12_122729292_T_G	PASS	2.1992e-05	0.000101153	909420	20	NM_032554.4	ENST00000432564	ENSG00000196917	protein_coding	HCAR1	3_prime_UTR_variant	1.54871e-05	2.513	NA	NA	NA	NA	UTR	.	.	FALSE	FALSE	G	T	2.1992e-05	20	2.12022e-05	1	0.0153819	0.9	0.0276609	0.215425	0.016487	0.9	17
12:122729298:T:C	chr12	122729298	T	C	chr12_122729298_T_C	PASS	1.09967e-05	0.000160526	909366	10	NM_032554.4	ENST00000432564	ENSG00000196917	protein_coding	HCAR1	3_prime_UTR_variant	0	2.563	NA	NA	NA	NA	UTR	.	.	FALSE	FALSE	C	T	1.09967e-05	10	1.12254e-05	1	0.051102	0.82	0.038036	0.296058	0.0165058	0.9	9
12:122729672:A:G	chr12	122729672	A	G	chr12_122729672_A_G;chr12_122729672_A_C	PASS	3.29849e-06	4.39796e-06	909508	3	NM_032554.4	ENST00000432564	ENSG00000196917	protein_coding	HCAR1	missense_variant	0	12.56	0.062	tolerated(0.19)	benign(0.014)	NA	MISSENSE	M/T	223	TRUE	FALSE	G	A	3.29849e-06	3	2.49414e-06	1	0.240083	0.62	-0.0759236	0.628031	0.0146148	0.9	2
12:122729690:T:C	chr12	122729690	T	C	chr12_122729690_T_C	PASS	2.19898e-06	0	909512	2	NM_032554.4	ENST00000432564	ENSG00000196917	protein_coding	HCAR1	missense_variant	0	0.38	0.035	tolerated(1)	benign(0.014)	NA	MISSENSE	K/R	217	FALSE	FALSE	C	T	2.19898e-06	2	1.24706e-06	1	0.184697	0.67	0.11655	0.888177	0.0172197	0.9	1
12:122702194:A:C	chr12	122702194	A	C	chr12_122702194_A_C	PASS	1.09951e-06	1.53929e-05	909498	1	NM_177551.4	ENST00000328880	ENSG00000182782	protein_coding	HCAR2	stop_lost	0	4.83	NA	NA	NA	NA	STOP_LOST	*/E	364	FALSE	FALSE	C	A	1.09951e-06	1	1.24706e-06	1	0.0386819	0.84	-0.100627	0.888162	0.0128366	0.91	1
12:122702197:G:A	chr12	122702197	G	A	chr12_122702197_G_A	PASS	1.09953e-06	3.29847e-05	909482	1	NM_177551.4	ENST00000328880	ENSG00000182782	protein_coding	HCAR2	missense_variant	1.6276e-05	9.536	0.067	deleterious_low_confidence(0)	benign(0)	NA	MISSENSE	P/S	363	FALSE	FALSE	A	G	1.09953e-06	1	1.24709e-06	1	0.180429	0.67	0.0964322	0.88816	0.0117886	0.91	1
12:122702573:G:A	chr12	122702573	G	A	chr12_122702573_G_A	PASS	1.09949e-06	0	909512	1	NM_177551.4	ENST00000328880	ENSG00000182782	protein_coding	HCAR2	synonymous_variant	1.54837e-05	7.534	NA	NA	NA	NA	SYN	A	237	FALSE	FALSE	A	G	1.09949e-06	1	1.24706e-06	1	0.0699455	0.79	0.105479	0.888163	0.0141042	0.91	1
12:122702928:G:A	chr12	122702928	G	A	chr12_122702928_G_C;chr12_122702928_G_A	PASS	5.49748e-06	4.39796e-06	909508	5	NM_177551.4	ENST00000328880	ENSG00000182782	protein_coding	HCAR2	missense_variant	0	23.1	0.684	tolerated(0.15)	probably_damaging(0.982)	NA	MISSENSE	T/M	119	TRUE	FALSE	A	G	5.49748e-06	5	4.98827e-06	1	0.000284395	0.99	-0.0477189	0.444087	0.0115463	0.91	4
12:122702963:C:T	chr12	122702963	C	T	chr12_122702963_C_A;chr12_122702963_C_T	PASS	1.09952e-06	2.63878e-05	909488	1	NM_177551.4	ENST00000328880	ENSG00000182782	protein_coding	HCAR2	synonymous_variant	0	6.876	NA	NA	NA	NA	SYN	L	107	TRUE	FALSE	T	C	1.09952e-06	1	1.24709e-06	1	0.000275109	0.99	-0.0997966	0.888161	0.0126255	0.91	1
12:122703015:C:A	chr12	122703015	C	A	chr12_122703015_C_T;chr12_122703015_C_G;chr12_122703015_C_A	PASS	1.09949e-06	2.19898e-06	909510	1	NM_177551.4	ENST00000328880	ENSG00000182782	protein_coding	HCAR2	missense_variant	0	9.842	0.043	tolerated(0.09)	benign(0.231)	NA	MISSENSE	R/L	90	TRUE	FALSE	A	C	1.09949e-06	1	1.24706e-06	1	0.144341	0.7	-0.105936	0.888168	0.0142266	0.91	1
12:122715788:A:G	chr12	122715788	A	G	chr12_122715788_A_G	PASS	2.20223e-06	0.00147332	908172	2	NM_006018.3	ENST00000528880	ENSG00000255398	protein_coding	HCAR3	missense_variant	0	0.712	0.03	tolerated(0.6)	benign(0)	NA	MISSENSE	I/T	317	FALSE	FALSE	G	A	2.20223e-06	2	2.49748e-06	1	0.0561344	0.81	-0.0707335	0.628026	0.0126851	0.91	2
12:122716292:C:T	chr12	122716292	C	T	chr12_122716292_C_T	PASS	1.0995e-06	4.39796e-06	909508	1	NM_006018.3	ENST00000528880	ENSG00000255398	protein_coding	HCAR3	missense_variant	0	21.1	0.167	deleterious(0.05)	benign(0.139)	NA	MISSENSE	C/Y	149	FALSE	FALSE	T	C	1.0995e-06	1	1.24707e-06	1	0.018881	0.89	0.10162	0.888164	0.0130909	0.91	1
12:122716340:T:C	chr12	122716340	T	C	chr12_122716340_T_G;chr12_122716340_T_C	PASS	1.0995e-06	4.39796e-06	909508	1	NM_006018.3	ENST00000528880	ENSG00000255398	protein_coding	HCAR3	missense_variant	0	24.7	0.168	deleterious(0.04)	possibly_damaging(0.838)	NA	MISSENSE	H/R	133	TRUE	FALSE	C	T	1.0995e-06	1	1.24707e-06	1	0.018881	0.89	0.10162	0.888164	0.0130909	0.91	1
12:122716348:G:C	chr12	122716348	G	C	chr12_122716348_G_C	PASS	8.79596e-06	4.39796e-06	909508	8	NM_006018.3	ENST00000528880	ENSG00000255398	protein_coding	HCAR3	synonymous_variant	0	4.061	NA	NA	NA	NA	SYN	V	130	FALSE	FALSE	C	G	8.79596e-06	8	8.72946e-06	1	3.69479e-06	1	-0.0376247	0.3357	0.0125615	0.91	7
12:122716437:G:C	chr12	122716437	G	C	chr12_122716437_G_A;chr12_122716437_G_C	PASS	1.09949e-06	0	909512	1	NM_006018.3	ENST00000528880	ENSG00000255398	protein_coding	HCAR3	missense_variant	0	24.4	0.504	deleterious(0)	probably_damaging(0.973)	NA	MISSENSE	R/G	101	TRUE	FALSE	C	G	1.09949e-06	1	1.24706e-06	1	0.0923781	0.76	-0.0957832	0.888167	0.0116303	0.91	1
12:122716799:G:GT	chr12	122716799	G	GT	chr12_122716799_G_GT	PASS	1.10184e-06	0.00213301	907572	1	NM_006018.3	ENST00000528880	ENSG00000255398	protein_coding	HCAR3	5_prime_UTR_variant	0	2.655	NA	NA	NA	NA	UTR	.	.	FALSE	TRUE	GT	G	1.10184e-06	1	1.24966e-06	1	0.0582653	0.81	0.104019	0.888169	0.0137161	0.91	1
12:122729413:C:A	chr12	122729413	C	A	chr12_122729413_C_A	PASS	3.29849e-06	4.39796e-06	909508	3	NM_032554.4	ENST00000432564	ENSG00000196917	protein_coding	HCAR1	missense_variant	0	9.085	0.081	tolerated(0.26)	benign(0.01)	NA	MISSENSE	R/S	309	FALSE	FALSE	A	C	3.29849e-06	3	3.74121e-06	1	0.0404603	0.84	-0.0586483	0.512782	0.0130811	0.91	3
12:122729533:C:A	chr12	122729533	C	A	chr12_122729533_C_A	PASS	1.0995e-06	6.59694e-06	909506	1	NM_032554.4	ENST00000432564	ENSG00000196917	protein_coding	HCAR1	missense_variant	0	16.49	0.018	tolerated(0.08)	benign(0.02)	NA	MISSENSE	M/I	269	FALSE	FALSE	A	C	1.0995e-06	1	1.24707e-06	1	0.0272273	0.87	-0.102807	0.88817	0.0133985	0.91	1
12:122729687:G:A	chr12	122729687	G	A	chr12_122729687_G_A	PASS	1.09949e-06	0	909512	1	NM_032554.4	ENST00000432564	ENSG00000196917	protein_coding	HCAR1	missense_variant	0	26.2	0.326	deleterious(0)	probably_damaging(0.994)	NA	MISSENSE	A/V	218	FALSE	FALSE	A	G	1.09949e-06	1	1.24706e-06	1	0.00768431	0.93	0.103389	0.888181	0.0135502	0.91	1
12:122730287:A:G	chr12	122730287	A	G	chr12_122730287_A_G	PASS	1.0995e-06	6.59694e-06	909506	1	NM_032554.4	ENST00000432564	ENSG00000196917	protein_coding	HCAR1	missense_variant	0	23.6	0.181	deleterious(0)	benign(0.379)	NA	MISSENSE	M/T	18	FALSE	FALSE	G	A	1.0995e-06	1	1.24707e-06	1	0.0588141	0.81	0.100357	0.888161	0.0127677	0.91	1
12:122703361:C:G	chr12	122703361	C	G	chr12_122703361_C_T;chr12_122703361_C_G	PASS	1.10427e-06	0.0043254	905578	1	NM_177551.4	ENST00000328880	ENSG00000182782	protein_coding	HCAR2	upstream_gene_variant	0	3.056	NA	NA	NA	NA	INTERGENIC	.	.	TRUE	FALSE	G	C	1.10427e-06	1	1.25245e-06	1	0.594186	0.44	0.0898971	0.88817	0.0102447	0.92	1
12:122715642:A:C	chr12	122715642	A	C	chr12_122715642_A_C	PASS	4.9478e-05	1.75919e-05	909496	45	NM_006018.3	ENST00000528880	ENSG00000255398	protein_coding	HCAR3	missense_variant	0	7.052	0.042	tolerated_low_confidence(1)	benign(0)	NA	MISSENSE	S/A	366	FALSE	FALSE	C	A	4.9478e-05	45	4.11536e-05	1	0.0594331	0.81	-0.0164805	0.154619	0.0113609	0.92	33
12:122716239:ACTT:A	chr12	122716239	ACTT	A	chr12_122716239_ACTT_A;chr12_122716239_A_T;chr12_122716240_C_A;chr12_122716239_A_G	PASS	1.3194e-05	8.79593e-06	909504	12	NM_006018.3	ENST00000528880	ENSG00000255398	protein_coding	HCAR3	inframe_deletion	0	0.963	NA	NA	NA	NA	INFRAME	K/-	166	TRUE	TRUE	A	ACTT	1.3194e-05	12	1.12236e-05	1	0.256845	0.61	0.0285008	0.29606	0.00926734	0.92	9
12:122716395:T:C	chr12	122716395	T	C	chr12_122716395_T_C	PASS	3.07859e-05	4.39796e-06	909508	28	NM_006018.3	ENST00000528880	ENSG00000255398	protein_coding	HCAR3	missense_variant	4.65333e-05	24.8	0.34	deleterious(0.04)	possibly_damaging(0.888)	NA	MISSENSE	I/V	115	FALSE	FALSE	C	T	3.07859e-05	28	3.24237e-05	1	0.0535905	0.82	-0.0166008	0.174199	0.00908173	0.92	26
12:122716594:G:A	chr12	122716594	G	A	chr12_122716594_G_A	PASS	4.39796e-06	0	909512	4	NM_006018.3	ENST00000528880	ENSG00000255398	protein_coding	HCAR3	synonymous_variant	0	9.382	NA	NA	NA	NA	SYN	A	48	FALSE	FALSE	A	G	4.39796e-06	4	4.98825e-06	1	0.0371369	0.85	-0.0433856	0.444085	0.00954463	0.92	4
12:122729341:C:T	chr12	122729341	C	T	chr12_122729341_C_T;chr12_122729341_C_A	PASS	4.39799e-06	6.59694e-06	909506	4	NM_032554.4	ENST00000432564	ENSG00000196917	protein_coding	HCAR1	synonymous_variant	0	0.059	NA	NA	NA	NA	SYN	Q	333	TRUE	FALSE	T	C	4.39799e-06	4	4.98828e-06	1	0.314641	0.57	-0.047147	0.444086	0.0112713	0.92	4
12:122730261:C:T	chr12	122730261	C	T	chr12_122730261_C_T	PASS	1.09949e-06	2.19898e-06	909510	1	NM_032554.4	ENST00000432564	ENSG00000196917	protein_coding	HCAR1	missense_variant	0	16.11	0.123	tolerated(0.08)	benign(0.41)	NA	MISSENSE	V/M	27	FALSE	FALSE	T	C	1.09949e-06	1	1.24707e-06	1	0.0729276	0.79	0.0906523	0.888168	0.0104176	0.92	1
12:122730284:G:A	chr12	122730284	G	A	chr12_122730284_G_A	PASS	1.86914e-05	4.39796e-06	909508	17	NM_032554.4	ENST00000432564	ENSG00000196917	protein_coding	HCAR1	missense_variant	0	25.9	0.333	deleterious(0.04)	probably_damaging(0.948)	NA	MISSENSE	P/L	19	FALSE	FALSE	A	G	1.86914e-05	17	1.8706e-05	1	0.00127668	0.97	0.0243752	0.229327	0.0112975	0.92	15
12:122730366:G:A	chr12	122730366	G	A	chr12_122730366_G_A	PASS	2.20319e-06	0.00190872	907776	2	NM_032554.4	ENST00000432564	ENSG00000196917	protein_coding	HCAR1	5_prime_UTR_variant	0	7.23	NA	NA	NA	NA	UTR	.	.	FALSE	FALSE	A	G	2.20319e-06	2	2.49879e-06	1	0.0128462	0.91	-0.0644509	0.628026	0.0105318	0.92	2
12:122730367:C:A	chr12	122730367	C	A	chr12_122730367_C_A	PASS	2.20234e-06	0.00152389	908126	2	NM_032554.4	ENST00000432564	ENSG00000196917	protein_coding	HCAR1	5_prime_UTR_variant	0	6.817	NA	NA	NA	NA	UTR	.	.	FALSE	FALSE	A	C	2.20234e-06	2	2.49783e-06	1	0.0128266	0.91	-0.0644069	0.628026	0.0105174	0.92	2
12:122702543:G:A	chr12	122702543	G	A	chr12_122702543_G_T;chr12_122702543_G_A	PASS	3.29883e-06	0.000109949	909412	3	NM_177551.4	ENST00000328880	ENSG00000182782	protein_coding	HCAR2	synonymous_variant	3.09674e-05	3.214	NA	NA	NA	NA	SYN	S	247	TRUE	FALSE	A	G	3.29883e-06	3	3.74162e-06	1	0.0116553	0.91	0.0423395	0.512786	0.00681739	0.93	3
12:122702997:C:T	chr12	122702997	C	T	chr12_122702997_C_T	PASS	1.09949e-06	0	909512	1	NM_177551.4	ENST00000328880	ENSG00000182782	protein_coding	HCAR2	missense_variant	0	23.3	0.509	tolerated(0.18)	probably_damaging(0.979)	NA	MISSENSE	G/E	96	FALSE	FALSE	T	C	1.09949e-06	1	1.24706e-06	1	0.0258117	0.87	-0.0787528	0.888166	0.00786218	0.93	1
12:122703233:G:C	chr12	122703233	G	C	chr12_122703233_GTTC_G;chr12_122703233_G_C;chr12_122703233_G_A	PASS	4.39798e-06	4.39796e-06	909508	4	NM_177551.4	ENST00000328880	ENSG00000182782	protein_coding	HCAR2	missense_variant	0	22.7	0.084	deleterious(0.01)	benign(0.079)	NA	MISSENSE	N/K	17	TRUE	FALSE	C	G	4.39798e-06	4	4.98827e-06	1	0.0993308	0.75	-0.0370245	0.444095	0.00695067	0.93	4
12:122716057:C:G	chr12	122716057	C	G	chr12_122716057_C_G	PASS	1.09993e-06	0.000402414	909146	1	NM_006018.3	ENST00000528880	ENSG00000255398	protein_coding	HCAR3	missense_variant	0	23.1	0.449	deleterious(0)	possibly_damaging(0.906)	NA	MISSENSE	K/N	227	FALSE	FALSE	G	C	1.09993e-06	1	1.24754e-06	1	0.00370293	0.95	0.0816366	0.888168	0.00844851	0.93	1
12:122716243:C:T	chr12	122716243	C	T	chr12_122716243_C_T	PASS	1.0995e-06	4.39796e-06	909508	1	NM_006018.3	ENST00000528880	ENSG00000255398	protein_coding	HCAR3	synonymous_variant	0	0.045	NA	NA	NA	NA	SYN	K	165	FALSE	FALSE	T	C	1.0995e-06	1	1.24707e-06	1	0.447658	0.5	-0.0791795	0.888165	0.00794764	0.93	1
12:122716342:G:A	chr12	122716342	G	A	chr12_122716342_G_A	PASS	2.199e-06	6.59694e-06	909506	2	NM_006018.3	ENST00000528880	ENSG00000255398	protein_coding	HCAR3	synonymous_variant	0	8.043	NA	NA	NA	NA	SYN	P	132	FALSE	FALSE	A	G	2.199e-06	2	2.49414e-06	1	0.0998927	0.75	-0.0563458	0.628028	0.00804943	0.93	2
12:122716426:G:A	chr12	122716426	G	A	chr12_122716426_G_C;chr12_122716426_G_A	PASS	1.09949e-06	0	909512	1	NM_006018.3	ENST00000528880	ENSG00000255398	protein_coding	HCAR3	synonymous_variant	0	7.475	NA	NA	NA	NA	SYN	L	104	TRUE	FALSE	A	G	1.09949e-06	1	1.24706e-06	1	0.211863	0.65	-0.0791551	0.888164	0.00794275	0.93	1
12:122716741:T:G	chr12	122716741	T	G	chr12_122716741_T_G;chr12_122716741_T_C	PASS	0.000159432	3.95817e-05	909476	145	NM_006018.3	ENST00000528880	ENSG00000255398	protein_coding	HCAR3	5_prime_UTR_variant	0	10.48	NA	NA	NA	NA	UTR	.	.	TRUE	FALSE	G	T	0.000159432	145	9.9768e-06	1	0.0698566	0.79	-0.0263655	0.314174	0.00704258	0.93	8
12:122716796:C:T	chr12	122716796	C	T	chr12_122716796_C_T;chr12_122716796_C_G	PASS	4.40086e-06	0.000657495	908914	4	NM_006018.3	ENST00000528880	ENSG00000255398	protein_coding	HCAR3	5_prime_UTR_variant	6.20559e-05	1.753	NA	NA	NA	NA	UTR	.	.	TRUE	FALSE	T	C	4.40086e-06	4	4.9914e-06	1	0.212028	0.65	-0.0387706	0.444167	0.00761926	0.93	4
12:122729212:G:A	chr12	122729212	G	A	chr12_122729212_G_A	PASS	5.19495e-06	0.153416	769978	4	NM_032554.4	ENST00000432564	ENSG00000196917	protein_coding	HCAR1	3_prime_UTR_variant	0	3.121	NA	NA	NA	NA	UTR	.	.	FALSE	FALSE	A	G	5.19495e-06	4	5.8898e-06	1	0.0572037	0.81	0.0386905	0.444086	0.00759058	0.93	5
12:122729647:T:C	chr12	122729647	T	C	chr12_122729647_T_C;chr12_122729647_T_G	PASS	3.29847e-06	0	909512	3	NM_032554.4	ENST00000432564	ENSG00000196917	protein_coding	HCAR1	synonymous_variant	0	0.094	NA	NA	NA	NA	SYN	T	231	TRUE	FALSE	C	T	3.29847e-06	3	3.74119e-06	1	0.674766	0.41	-0.0425875	0.512786	0.0068975	0.93	3
12:122702502:G:A	chr12	122702502	G	A	chr12_122702502_G_A	PASS	1.09952e-06	2.41888e-05	909490	1	NM_177551.4	ENST00000328880	ENSG00000182782	protein_coding	HCAR2	missense_variant	0	0.001	0.12	tolerated(0.59)	benign(0.006)	NA	MISSENSE	S/L	261	FALSE	FALSE	A	G	1.09952e-06	1	1.24708e-06	1	0.166973	0.68	-0.0706407	0.888165	0.0063259	0.94	1
12:122702705:G:A	chr12	122702705	G	A	chr12_122702705_G_A	PASS	0.000125342	0	909512	114	NM_177551.4	ENST00000328880	ENSG00000182782	protein_coding	HCAR2	synonymous_variant	1.54837e-05	8.666	NA	NA	NA	NA	SYN	F	193	FALSE	FALSE	A	G	0.000125342	114	9.97651e-06	1	0.0364051	0.85	-0.0243652	0.314018	0.00602048	0.94	8
12:122702940:A:T	chr12	122702940	A	T	chr12_122702940_A_T	PASS	1.09949e-06	0	909512	1	NM_177551.4	ENST00000328880	ENSG00000182782	protein_coding	HCAR2	missense_variant	0	25.2	0.765	deleterious(0)	probably_damaging(0.997)	NA	MISSENSE	I/N	115	FALSE	FALSE	T	A	1.09949e-06	1	1.24706e-06	1	0.0180038	0.89	0.0613143	0.888174	0.0047657	0.94	1
12:122703095:C:T	chr12	122703095	C	T	chr12_122703095_C_A;chr12_122703095_C_T	PASS	1.09949e-06	0	909512	1	NM_177551.4	ENST00000328880	ENSG00000182782	protein_coding	HCAR2	synonymous_variant	0	10.85	NA	NA	NA	NA	SYN	R	63	TRUE	FALSE	T	C	1.09949e-06	1	1.24706e-06	1	0.0512968	0.82	-0.0681921	0.88817	0.00589489	0.94	1
12:122715825:A:T	chr12	122715825	A	T	chr12_122715825_A_T	PASS	1.214e-05	0.00375366	906098	11	NM_006018.3	ENST00000528880	ENSG00000255398	protein_coding	HCAR3	missense_variant	0	22.7	0.12	tolerated(0.06)	benign(0.218)	NA	MISSENSE	F/I	305	FALSE	FALSE	T	A	1.214e-05	11	1.25111e-05	1	0.00151339	0.97	0.0212115	0.280867	0.0057035	0.94	10
12:122716339:G:C	chr12	122716339	G	C	chr12_122716339_G_C	PASS	1.0995e-06	6.59694e-06	909506	1	NM_006018.3	ENST00000528880	ENSG00000255398	protein_coding	HCAR3	missense_variant	0	23.2	0.094	deleterious(0)	probably_damaging(0.992)	NA	MISSENSE	H/Q	133	FALSE	FALSE	C	G	1.0995e-06	1	1.24707e-06	1	0.012663	0.91	0.0692528	0.888163	0.0060798	0.94	1
12:122716621:G:C	chr12	122716621	G	C	chr12_122716621_G_C	PASS	1.09949e-06	0	909512	1	NM_006018.3	ENST00000528880	ENSG00000255398	protein_coding	HCAR3	missense_variant	0	7.664	0.02	tolerated(0.06)	benign(0.103)	NA	MISSENSE	I/M	39	FALSE	FALSE	C	G	1.09949e-06	1	1.24706e-06	1	0.0206974	0.89	0.0700427	0.888201	0.00621876	0.94	1
12:122716711:G:C	chr12	122716711	G	C	chr12_122716711_G_C	PASS	2.19899e-06	4.39796e-06	909508	2	NM_006018.3	ENST00000528880	ENSG00000255398	protein_coding	HCAR3	missense_variant	0	3.622	0.042	deleterious_low_confidence(0.05)	benign(0.007)	NA	MISSENSE	H/Q	9	FALSE	FALSE	C	G	2.19899e-06	2	2.49414e-06	1	0.367341	0.54	0.0504	0.628038	0.00644005	0.94	2
12:122716743:C:T	chr12	122716743	C	T	chr12_122716743_C_A;chr12_122716743_C_T	PASS	5.49791e-06	8.35613e-05	909436	5	NM_006018.3	ENST00000528880	ENSG00000255398	protein_coding	HCAR3	5_prime_UTR_variant	1.54928e-05	3.767	NA	NA	NA	NA	UTR	.	.	TRUE	FALSE	T	C	5.49791e-06	5	6.23586e-06	1	0.00753809	0.93	0.0298511	0.397211	0.00564778	0.94	5
12:122729721:G:A	chr12	122729721	G	A	chr12_122729721_G_A	PASS	1.09949e-06	0	909512	1	NM_032554.4	ENST00000432564	ENSG00000196917	protein_coding	HCAR1	stop_gained	0	35	NA	NA	NA	LC	PTV	Q/*	207	FALSE	FALSE	A	G	1.09949e-06	1	1.24706e-06	1	3.94277e-05	0.99	-0.0621497	0.888166	0.00489655	0.94	1
12:122729780:A:G	chr12	122729780	A	G	chr12_122729780_A_G	PASS	1.0995e-06	4.39796e-06	909508	1	NM_032554.4	ENST00000432564	ENSG00000196917	protein_coding	HCAR1	missense_variant	0	23	0.119	deleterious(0)	benign(0.009)	NA	MISSENSE	M/T	187	FALSE	FALSE	G	A	1.0995e-06	1	1.24707e-06	1	0.223778	0.64	-0.069721	0.888163	0.00616229	0.94	1
12:122729909:A:G	chr12	122729909	A	G	chr12_122729909_A_G	PASS	1.0995e-06	6.59694e-06	909506	1	NM_032554.4	ENST00000432564	ENSG00000196917	protein_coding	HCAR1	missense_variant	0	23.2	0.21	deleterious(0.02)	possibly_damaging(0.513)	NA	MISSENSE	I/T	144	FALSE	FALSE	G	A	1.0995e-06	1	1.24707e-06	1	0.00413874	0.95	-0.0689617	0.888162	0.00602881	0.94	1
12:122730438:G:A	chr12	122730438	G	A	chr12_122730438_G_A	PASS	1.48886e-05	0.26152	671656	10	NM_032554.4	ENST00000432564	ENSG00000196917	protein_coding	HCAR1	5_prime_UTR_variant	0	3.182	NA	NA	NA	NA	UTR	.	.	FALSE	FALSE	A	G	1.48886e-05	10	1.51905e-05	1	0.0708177	0.79	0.0206776	0.296061	0.00487794	0.94	12
12:122702413:G:T	chr12	122702413	G	T	chr12_122702413_G_T	PASS	1.09949e-06	2.19898e-06	909510	1	NM_177551.4	ENST00000328880	ENSG00000182782	protein_coding	HCAR2	missense_variant	0	25.1	0.917	deleterious(0)	probably_damaging(0.999)	NA	MISSENSE	P/T	291	FALSE	FALSE	T	G	1.09949e-06	1	1.24707e-06	1	0.0574253	0.81	-0.0526176	0.888164	0.00350975	0.95	1
12:122702431:T:C	chr12	122702431	T	C	chr12_122702431_T_C	PASS	2.19901e-06	1.09949e-05	909502	2	NM_177551.4	ENST00000328880	ENSG00000182782	protein_coding	HCAR2	missense_variant	3.09722e-05	24.1	0.154	deleterious(0.03)	possibly_damaging(0.688)	NA	MISSENSE	M/V	285	FALSE	FALSE	C	T	2.19901e-06	2	1.24708e-06	1	0.103479	0.75	-0.0568818	0.888179	0.00410152	0.95	1
12:122703100:T:G	chr12	122703100	T	G	chr12_122703100_T_G	PASS	3.29847e-06	0	909512	3	NM_177551.4	ENST00000328880	ENSG00000182782	protein_coding	HCAR2	missense_variant	0	25.9	0.368	deleterious(0)	probably_damaging(0.978)	NA	MISSENSE	S/R	62	FALSE	FALSE	G	T	3.29847e-06	3	1.24706e-06	1	0.0849477	0.77	-0.052431	0.888173	0.00348482	0.95	1
12:122715508:A:C	chr12	122715508	A	C	chr12_122715508_A_C	PASS	0.00012306	0.00826377	901996	111	NM_006018.3	ENST00000528880	ENSG00000255398	protein_coding	HCAR3	3_prime_UTR_variant	0.000108389	0.146	NA	NA	NA	NA	UTR	.	.	FALSE	FALSE	C	A	0.00012306	111	0.000115664	1	0.00449219	0.95	-0.00622724	0.0926099	0.00452144	0.95	93
12:122715708:C:A	chr12	122715708	C	A	chr12_122715708_C_A	PASS	2.1993e-06	0.000142934	909382	2	NM_006018.3	ENST00000528880	ENSG00000255398	protein_coding	HCAR3	missense_variant	0	0.868	0.035	tolerated_low_confidence(0.36)	benign(0.001)	NA	MISSENSE	A/S	344	FALSE	FALSE	A	C	2.1993e-06	2	2.49448e-06	1	0.267905	0.6	-0.0355148	0.628027	0.00319788	0.95	2
12:122715987:G:A	chr12	122715987	G	A	chr12_122715987_G_A	PASS	4.45289e-06	0.0123341	898294	4	NM_006018.3	ENST00000528880	ENSG00000255398	protein_coding	HCAR3	missense_variant	6.27668e-05	23.9	0.151	deleterious(0)	probably_damaging(0.997)	NA	MISSENSE	R/W	251	FALSE	FALSE	A	G	4.45289e-06	4	5.05039e-06	1	0.150627	0.7	0.0213223	0.362624	0.00345745	0.95	4
12:122716237:C:G	chr12	122716237	C	G	chr12_122716237_C_G	PASS	3.29849e-06	6.59694e-06	909506	3	NM_006018.3	ENST00000528880	ENSG00000255398	protein_coding	HCAR3	missense_variant	0	3.976	0.037	tolerated(0.58)	benign(0.155)	NA	MISSENSE	L/F	167	FALSE	FALSE	G	C	3.29849e-06	3	3.7412e-06	1	0.00592414	0.94	-0.0342659	0.512783	0.00446537	0.95	3
12:122716285:C:G	chr12	122716285	C	G	chr12_122716285_C_G	PASS	2.19899e-06	4.39796e-06	909508	2	NM_006018.3	ENST00000528880	ENSG00000255398	protein_coding	HCAR3	synonymous_variant	0	6.899	NA	NA	NA	NA	SYN	L	151	FALSE	FALSE	G	C	2.19899e-06	2	2.49413e-06	1	0.111963	0.74	0.0422133	0.628027	0.00451795	0.95	2
12:122716473:G:T	chr12	122716473	G	T	chr12_122716473_G_T;chr12_122716473_G_A;chr12_122716473_G_C	PASS	1.42934e-05	0	909512	13	NM_006018.3	ENST00000528880	ENSG00000255398	protein_coding	HCAR3	synonymous_variant	1.54938e-05	0.619	NA	NA	NA	NA	SYN	R	89	TRUE	FALSE	T	G	1.42934e-05	13	1.62118e-05	1	0.102373	0.75	0.0154706	0.24634	0.00394405	0.95	13
12:122716765:G:A	chr12	122716765	G	A	chr12_122716765_G_A	PASS	1.09975e-05	0.00023749	909296	10	NM_006018.3	ENST00000528880	ENSG00000255398	protein_coding	HCAR3	5_prime_UTR_variant	4.64655e-05	2.482	NA	NA	NA	NA	UTR	.	.	FALSE	FALSE	A	G	1.09975e-05	10	9.97897e-06	1	0.0267774	0.87	0.018329	0.314019	0.00340693	0.95	8
12:122729270:ATCTT:A	chr12	122729270	ATCTT	A	chr12_122729270_ATCTT_A;chr12_122729271_T_C	PASS	1.11114e-06	0.0104803	899980	1	NM_032554.4	ENST00000432564	ENSG00000196917	protein_coding	HCAR1	3_prime_UTR_variant	0	6.217	NA	NA	NA	NA	UTR	.	.	TRUE	TRUE	A	ATCTT	1.11114e-06	1	1.26023e-06	1	0.0195562	0.89	-0.058738	0.888183	0.00437354	0.95	1
12:122729614:A:T	chr12	122729614	A	T	chr12_122729614_A_T	PASS	3.29849e-06	6.59694e-06	909506	3	NM_032554.4	ENST00000432564	ENSG00000196917	protein_coding	HCAR1	stop_gained	0	32	NA	NA	NA	LC	PTV	Y/*	242	FALSE	FALSE	T	A	3.29849e-06	3	2.49414e-06	1	0.0962973	0.76	0.0384752	0.628028	0.00375321	0.95	2
12:122729846:C:T	chr12	122729846	C	T	chr12_122729846_C_T	PASS	2.19898e-06	0	909512	2	NM_032554.4	ENST00000432564	ENSG00000196917	protein_coding	HCAR1	missense_variant	0	23.8	0.86	deleterious(0)	probably_damaging(1)	NA	MISSENSE	C/Y	165	FALSE	FALSE	T	C	2.19898e-06	2	1.24706e-06	1	0.00171873	0.97	-0.0515585	0.888165	0.00336988	0.95	1
12:122730217:G:A	chr12	122730217	G	A	chr12_122730217_G_A	PASS	8.02634e-05	6.59694e-06	909506	73	NM_032554.4	ENST00000432564	ENSG00000196917	protein_coding	HCAR1	synonymous_variant	3.09693e-05	13.3	NA	NA	NA	NA	SYN	C	41	FALSE	FALSE	A	G	8.02634e-05	73	1.37178e-05	1	0.288374	0.59	0.017922	0.267969	0.00447306	0.95	11
12:122730266:GC:G	chr12	122730266	GC	G	chr12_122730266_GC_G	PASS	2.199e-06	8.79593e-06	909504	2	NM_032554.4	ENST00000432564	ENSG00000196917	protein_coding	HCAR1	frameshift_variant	0	23.1	NA	NA	NA	LC	PTV	A/X	25	FALSE	TRUE	G	GC	2.199e-06	2	1.24708e-06	1	0.113095	0.74	-0.055019	0.888169	0.00383738	0.95	1
12:122730370:A:C	chr12	122730370	A	C	chr12_122730370_A_C	PASS	4.63144e-05	0.00293124	906846	42	NM_032554.4	ENST00000432564	ENSG00000196917	protein_coding	HCAR1	5_prime_UTR_variant	4.64655e-05	6.931	NA	NA	NA	NA	UTR	.	.	FALSE	FALSE	C	A	4.63144e-05	42	4.87777e-05	1	0.0455813	0.83	-0.00830192	0.142229	0.00340705	0.95	39
12:122702765:A:C	chr12	122702765	A	C	chr12_122702765_A_C	PASS	1.09951e-06	1.53929e-05	909498	1	NM_177551.4	ENST00000328880	ENSG00000182782	protein_coding	HCAR2	synonymous_variant	0	0.057	NA	NA	NA	NA	SYN	G	173	FALSE	FALSE	C	A	1.09951e-06	1	1.24708e-06	1	0.215171	0.64	0.0483581	0.888165	0.0029645	0.96	1
12:122702977:T:C	chr12	122702977	T	C	chr12_122702977_T_C	PASS	2.96866e-05	1.09949e-05	909502	27	NM_177551.4	ENST00000328880	ENSG00000182782	protein_coding	HCAR2	missense_variant	3.10299e-05	4.92	0.037	tolerated(1)	benign(0.055)	NA	MISSENSE	M/V	103	FALSE	FALSE	C	T	2.96866e-05	27	2.36943e-05	1	0.172958	0.68	0.00895669	0.203766	0.0019321	0.96	19
12:122715706:C:T	chr12	122715706	C	T	chr12_122715706_C_T	PASS	8.79776e-06	0.000208903	909322	8	NM_006018.3	ENST00000528880	ENSG00000255398	protein_coding	HCAR3	synonymous_variant	0	0.125	NA	NA	NA	NA	SYN	A	344	FALSE	FALSE	T	C	8.79776e-06	8	7.48387e-06	1	0.354063	0.55	-0.0195469	0.362599	0.00290605	0.96	6
12:122716211:A:C	chr12	122716211	A	C	chr12_122716211_A_C;chr12_122716211_A_G	PASS	3.29849e-06	4.39796e-06	909508	3	NM_006018.3	ENST00000528880	ENSG00000255398	protein_coding	HCAR3	missense_variant	0	17.06	0.126	tolerated(0.25)	benign(0.062)	NA	MISSENSE	V/G	176	TRUE	FALSE	C	A	3.29849e-06	3	3.7412e-06	1	0.125248	0.72	0.0244713	0.512788	0.0022774	0.96	3
12:122729639:A:T	chr12	122729639	A	T	chr12_122729639_A_T	PASS	1.09951e-06	1.53929e-05	909498	1	NM_032554.4	ENST00000432564	ENSG00000196917	protein_coding	HCAR1	missense_variant	0	24.9	0.801	deleterious(0)	probably_damaging(0.997)	NA	MISSENSE	L/Q	234	FALSE	FALSE	T	A	1.09951e-06	1	1.24708e-06	1	0.00312554	0.96	-0.0448246	0.888174	0.00254704	0.96	1
12:122730039:C:A	chr12	122730039	C	A	chr12_122730039_C_T;chr12_122730039_C_A	PASS	5.49747e-06	2.19898e-06	909510	5	NM_032554.4	ENST00000432564	ENSG00000196917	protein_coding	HCAR1	missense_variant	0	25.2	0.537	deleterious(0)	probably_damaging(1)	NA	MISSENSE	G/W	101	TRUE	FALSE	A	C	5.49747e-06	5	6.23533e-06	1	0.129739	0.72	0.021931	0.397209	0.00304845	0.96	5
12:122702231:C:T	chr12	122702231	C	T	chr12_122702231_C_T	PASS	1.0995e-06	4.39796e-06	909508	1	NM_177551.4	ENST00000328880	ENSG00000182782	protein_coding	HCAR2	synonymous_variant	1.54832e-05	0.988	NA	NA	NA	NA	SYN	E	351	FALSE	FALSE	T	C	1.0995e-06	1	1.24707e-06	1	0.0144185	0.9	0.0353531	0.888172	0.00158439	0.97	1
12:122702887:G:A	chr12	122702887	G	A	chr12_122702887_G_A	PASS	1.09949e-06	2.19898e-06	909510	1	NM_177551.4	ENST00000328880	ENSG00000182782	protein_coding	HCAR2	missense_variant	0	23.3	0.257	tolerated(0.05)	probably_damaging(0.989)	NA	MISSENSE	H/Y	133	FALSE	FALSE	A	G	1.09949e-06	1	1.24707e-06	1	0.0627475	0.8	-0.0289617	0.888164	0.00106332	0.97	1
12:122703372:A:G	chr12	122703372	A	G	chr12_122703372_A_G	PASS	5.232e-05	0.0123077	898318	47	NM_177551.4	ENST00000328880	ENSG00000182782	protein_coding	HCAR2	upstream_gene_variant	3.11604e-05	1.994	NA	NA	NA	NA	INTERGENIC	.	.	FALSE	FALSE	G	A	5.232e-05	47	4.79731e-05	1	0.0559236	0.81	0.00548528	0.144097	0.00144907	0.97	38
12:122715499:A:C	chr12	122715499	A	C	chr12_122715499_A_C	PASS	6.79519e-05	0.0129938	897694	61	NM_006018.3	ENST00000528880	ENSG00000255398	protein_coding	HCAR3	3_prime_UTR_variant	0	1.136	NA	NA	NA	NA	UTR	.	.	FALSE	FALSE	C	A	6.79519e-05	61	1.26298e-06	1	0.111649	0.74	-0.0370625	0.888196	0.00174121	0.97	1
12:122715757:C:T	chr12	122715757	C	T	chr12_122715757_C_T;chr12_122715757_C_A	PASS	0.000134277	0.00103792	908568	122	NM_006018.3	ENST00000528880	ENSG00000255398	protein_coding	HCAR3	synonymous_variant	4.66824e-05	0.129	NA	NA	NA	NA	SYN	T	327	TRUE	FALSE	T	C	0.000134277	122	6.23894e-06	1	0.48535	0.49	0.0145307	0.397234	0.00133807	0.97	5
12:122716028:G:A	chr12	122716028	G	A	chr12_122716023_C_T;chr12_122716016_ACAAAGACGATGGC_A;chr12_122716019_A_G;chr12_122716024_G_A;chr12_122716028_G_A	PASS	1.11678e-06	0.0154786	895434	1	NM_006018.3	ENST00000528880	ENSG00000255398	protein_coding	HCAR3	missense_variant	0	18.43	0.098	tolerated(0.34)	benign(0.104)	NA	MISSENSE	A/V	237	TRUE	FALSE	A	G	1.11678e-06	1	1.26654e-06	1	0.0946669	0.76	0.0287219	0.888162	0.00104579	0.97	1
12:122716062:T:C	chr12	122716062	T	C	chr12_122716062_T_C	PASS	3.30068e-06	0.00066849	908904	3	NM_006018.3	ENST00000528880	ENSG00000255398	protein_coding	HCAR3	missense_variant	0	21.6	0.091	tolerated(0.15)	benign(0.241)	NA	MISSENSE	I/V	226	FALSE	FALSE	C	T	3.30068e-06	3	2.49572e-06	1	0.0120497	0.91	0.0233958	0.628075	0.00138756	0.97	2
12:122716551:G:C	chr12	122716551	G	C	chr12_122716551_G_C;chr12_122716551_G_A	PASS	0.000114348	8.79593e-06	909504	104	NM_006018.3	ENST00000528880	ENSG00000255398	protein_coding	HCAR3	missense_variant	4.64799e-05	23.1	0.146	deleterious(0.04)	possibly_damaging(0.665)	NA	MISSENSE	R/G	63	TRUE	FALSE	C	G	0.000114348	104	0.000122213	1	0.0287021	0.87	0.00336279	0.0897306	0.00140449	0.97	98
12:122716645:C:T	chr12	122716645	C	T	chr12_122716645_C_T	PASS	7.69644e-06	0	909512	7	NM_006018.3	ENST00000528880	ENSG00000255398	protein_coding	HCAR3	synonymous_variant	0	0.101	NA	NA	NA	NA	SYN	P	31	FALSE	FALSE	T	C	7.69644e-06	7	6.23532e-06	1	0.0171942	0.9	0.0149108	0.397211	0.00140915	0.97	5
12:122729530:G:A	chr12	122729530	G	A	chr12_122729530_G_A	PASS	2.199e-06	8.79593e-06	909504	2	NM_032554.4	ENST00000432564	ENSG00000196917	protein_coding	HCAR1	synonymous_variant	0	9.281	NA	NA	NA	NA	SYN	N	270	FALSE	FALSE	A	G	2.199e-06	2	1.24708e-06	1	0.174983	0.68	-0.0361356	0.888214	0.00165514	0.97	1
12:122729618:A:T	chr12	122729618	A	T	chr12_122729618_A_T	PASS	1.0995e-06	1.09949e-05	909502	1	NM_032554.4	ENST00000432564	ENSG00000196917	protein_coding	HCAR1	missense_variant	0	23.5	0.292	deleterious(0)	probably_damaging(0.994)	NA	MISSENSE	L/H	241	FALSE	FALSE	T	A	1.0995e-06	1	1.24707e-06	1	0.180232	0.67	-0.0326379	0.888164	0.00135039	0.97	1
12:122730019:C:T	chr12	122730019	C	T	chr12_122730019_C_T	PASS	4.39803e-05	1.53929e-05	909498	40	NM_032554.4	ENST00000432564	ENSG00000196917	protein_coding	HCAR1	synonymous_variant	3.09885e-05	2.375	NA	NA	NA	NA	SYN	T	107	FALSE	FALSE	T	C	4.39803e-05	40	4.36478e-05	1	0.0258665	0.87	-0.00634258	0.150133	0.00178476	0.97	35
12:122730262:A:G	chr12	122730262	A	G	chr12_122730262_A_G	PASS	2.1991e-06	5.27756e-05	909464	2	NM_032554.4	ENST00000432564	ENSG00000196917	protein_coding	HCAR1	synonymous_variant	0	6.726	NA	NA	NA	NA	SYN	F	26	FALSE	FALSE	G	A	2.1991e-06	2	2.49424e-06	1	0.636701	0.42	-0.0246678	0.628033	0.00154276	0.97	2
12:122730304:G:C	chr12	122730304	G	C	chr12_122730304_G_C	PASS	1.09951e-06	1.75919e-05	909496	1	NM_032554.4	ENST00000432564	ENSG00000196917	protein_coding	HCAR1	missense_variant	0	11.42	0.021	tolerated(0.53)	benign(0.003)	NA	MISSENSE	D/E	12	FALSE	FALSE	C	G	1.09951e-06	1	1.24708e-06	1	0.0211406	0.88	-0.0313784	0.888166	0.00124817	0.97	1
12:122730398:C:T	chr12	122730398	C	T	chr12_122730398_C_T	PASS	8.0148e-06	0.0397224	873384	7	NM_032554.4	ENST00000432564	ENSG00000196917	protein_coding	HCAR1	5_prime_UTR_variant	0	9.332	NA	NA	NA	NA	UTR	.	.	FALSE	FALSE	T	C	8.0148e-06	7	9.09041e-06	1	0.333295	0.56	-0.0124794	0.3357	0.00138192	0.97	7
12:122702192:T:G	chr12	122702192	T	G	chr12_122702192_T_G	PASS	1.0995e-06	1.09949e-05	909502	1	NM_177551.4	ENST00000328880	ENSG00000182782	protein_coding	HCAR2	stop_lost	0	6.18	NA	NA	NA	NA	STOP_LOST	*/Y	364	FALSE	FALSE	G	T	1.0995e-06	1	1.24706e-06	1	0.184164	0.67	-0.0210678	0.888161	0.000562673	0.98	1
12:122702311:G:A	chr12	122702311	G	A	chr12_122702311_G_A	PASS	3.29921e-06	0.000224296	909308	3	NM_177551.4	ENST00000328880	ENSG00000182782	protein_coding	HCAR2	missense_variant	0.000294191	22.7	0.115	deleterious(0.02)	benign(0.405)	NA	MISSENSE	R/C	325	FALSE	FALSE	A	G	3.29921e-06	3	2.4947e-06	1	0.078411	0.78	-0.0157522	0.628044	0.000629079	0.98	2
12:122702628:T:A	chr12	122702628	T	A	chr12_122702628_T_A	PASS	1.09949e-06	0	909512	1	NM_177551.4	ENST00000328880	ENSG00000182782	protein_coding	HCAR2	missense_variant	0	23.6	0.162	deleterious(0.01)	possibly_damaging(0.735)	NA	MISSENSE	Q/L	219	FALSE	FALSE	A	T	1.09949e-06	1	1.24706e-06	1	0.229904	0.63	-0.0205268	0.888162	0.000534146	0.98	1
12:122702767:C:T	chr12	122702767	C	T	chr12_122702767_C_T;chr12_122702767_C_G	PASS	0.000675331	0.00524457	904742	611	NM_177551.4	ENST00000328880	ENSG00000182782	protein_coding	HCAR2	missense_variant	0.00384067	0.001	0.048	tolerated(0.17)	benign(0.003)	NA	MISSENSE	G/S	173	TRUE	FALSE	T	C	0.000675331	611	0.000699762	1	0.307208	0.58	-0.00102208	0.0371631	0.000756396	0.98	561
12:122702818:T:G	chr12	122702818	T	G	chr12_122702818_T_C;chr12_122702818_T_G	PASS	2.199e-06	6.59694e-06	909506	2	NM_177551.4	ENST00000328880	ENSG00000182782	protein_coding	HCAR2	missense_variant	0	19.35	0.217	tolerated(0.07)	benign(0.267)	NA	MISSENSE	I/L	156	TRUE	FALSE	G	T	2.199e-06	2	1.24707e-06	1	0.0577787	0.81	0.0192617	0.888174	0.00047032	0.98	1
12:122702863:T:C	chr12	122702863	T	C	chr12_122702863_T_C	PASS	1.0995e-06	4.39796e-06	909508	1	NM_177551.4	ENST00000328880	ENSG00000182782	protein_coding	HCAR2	missense_variant	1.54962e-05	22.3	0.23	tolerated(0.1)	possibly_damaging(0.449)	NA	MISSENSE	N/D	141	FALSE	FALSE	C	T	1.0995e-06	1	1.24707e-06	1	0.000839527	0.98	0.0187476	0.888165	0.000445557	0.98	1
12:122703254:A:G	chr12	122703254	A	G	chr12_122703254_A_G	PASS	1.09949e-06	0	909512	1	NM_177551.4	ENST00000328880	ENSG00000182782	protein_coding	HCAR2	synonymous_variant	0	8.98	NA	NA	NA	NA	SYN	F	10	FALSE	FALSE	G	A	1.09949e-06	1	1.24706e-06	1	0.159722	0.69	-0.0261927	0.888161	0.000869718	0.98	1
12:122703331:C:G	chr12	122703331	C	G	chr12_122703331_C_G	PASS	2.19915e-06	7.47654e-05	909444	2	NM_177551.4	ENST00000328880	ENSG00000182782	protein_coding	HCAR2	5_prime_UTR_variant	0	0.113	NA	NA	NA	NA	UTR	.	.	FALSE	FALSE	G	C	2.19915e-06	2	2.49428e-06	1	0.112767	0.74	-0.0191876	0.628033	0.000933416	0.98	2
12:122715630:G:A	chr12	122715630	G	A	chr12_122715630_G_A	PASS	8.79598e-06	6.59694e-06	909506	8	NM_006018.3	ENST00000528880	ENSG00000255398	protein_coding	HCAR3	missense_variant	1.54875e-05	11.09	0.012	tolerated_low_confidence(0.16)	benign(0.029)	NA	MISSENSE	H/Y	370	FALSE	FALSE	A	G	8.79598e-06	8	8.72951e-06	1	0.00058496	0.98	0.00842918	0.3357	0.000630478	0.98	7
12:122715638:T:C	chr12	122715638	T	C	chr12_122715638_T_C	PASS	1.09949e-06	0	909512	1	NM_006018.3	ENST00000528880	ENSG00000255398	protein_coding	HCAR3	missense_variant	0	8.761	0.014	tolerated_low_confidence(0.3)	benign(0.003)	NA	MISSENSE	K/R	367	FALSE	FALSE	C	T	1.09949e-06	1	1.24706e-06	1	0.0382673	0.84	-0.0210391	0.888167	0.000561133	0.98	1
12:122716315:A:G	chr12	122716315	A	G	chr12_122716315_A_G	PASS	0.00024189	8.79593e-06	909504	220	NM_006018.3	ENST00000528880	ENSG00000255398	protein_coding	HCAR3	synonymous_variant	0.00012395	2.936	NA	NA	NA	NA	SYN	N	141	FALSE	FALSE	G	A	0.00024189	220	6.36004e-05	1	0.00309565	0.96	-0.00332396	0.124377	0.000714216	0.98	51
12:122716492:G:A	chr12	122716492	G	A	chr12_122716492_G_A;chr12_122716492_G_C	PASS	0.00528558	6.15715e-05	909456	4807	NM_006018.3	ENST00000528880	ENSG00000255398	protein_coding	HCAR3	synonymous_variant	0.00156419	7.549	NA	NA	NA	NA	SYN	F	82	TRUE	FALSE	A	G	0.00528558	4807	0.00111862	1	0.158431	0.69	-0.000716705	0.0296967	0.000582456	0.98	897
12:122716824:C:A	chr12	122716824	C	A	chr12_122716824_C_A;chr12_122716824_C_G	PASS	1.33047e-05	0.00833194	901934	12	NM_006018.3	ENST00000528880	ENSG00000255398	protein_coding	HCAR3	upstream_gene_variant	3.10154e-05	8.735	NA	NA	NA	NA	INTERGENIC	.	.	TRUE	FALSE	A	C	1.33047e-05	12	5.029e-06	1	0.204563	0.65	0.0117921	0.444166	0.000704848	0.98	4
12:122729719:C:T	chr12	122729719	C	T	chr12_122729719_C_T	PASS	7.91635e-05	2.19898e-06	909510	72	NM_032554.4	ENST00000432564	ENSG00000196917	protein_coding	HCAR1	synonymous_variant	6.19521e-05	7.253	NA	NA	NA	NA	SYN	Q	207	FALSE	FALSE	T	C	7.91635e-05	72	8.60476e-05	1	0.141612	0.71	-0.00206027	0.106934	0.000371205	0.98	69
12:122730058:C:T	chr12	122730058	C	T	chr12_122730058_C_G;chr12_122730058_C_T;chr12_122730058_C_A	PASS	2.19898e-06	0	909512	2	NM_032554.4	ENST00000432564	ENSG00000196917	protein_coding	HCAR1	synonymous_variant	4.64598e-05	3.288	NA	NA	NA	NA	SYN	T	94	TRUE	FALSE	T	C	2.19898e-06	2	1.24706e-06	1	0.0979243	0.75	0.0253326	0.888169	0.000813519	0.98	1
12:122730307:C:T	chr12	122730307	C	T	chr12_122730307_C_T	PASS	1.0995e-06	4.39796e-06	909508	1	NM_032554.4	ENST00000432564	ENSG00000196917	protein_coding	HCAR1	synonymous_variant	0	9.741	NA	NA	NA	NA	SYN	G	11	FALSE	FALSE	T	C	1.0995e-06	1	1.24707e-06	1	0.101401	0.75	0.021538	0.889776	0.000585934	0.98	1
12:122730422:C:G	chr12	122730422	C	G	chr12_122730422_C_G	PASS	2.54941e-06	0.137454	784496	2	NM_032554.4	ENST00000432564	ENSG00000196917	protein_coding	HCAR1	5_prime_UTR_variant	0	12.6	NA	NA	NA	NA	UTR	.	.	FALSE	FALSE	G	C	2.54941e-06	2	2.89044e-06	1	0.0187759	0.89	-0.0186355	0.628031	0.000880479	0.98	2
12:122702324:C:T	chr12	122702324	C	T	chr12_122702324_C_T	PASS	2.19899e-06	2.19898e-06	909510	2	NM_177551.4	ENST00000328880	ENSG00000182782	protein_coding	HCAR2	synonymous_variant	0	0.406	NA	NA	NA	NA	SYN	E	320	FALSE	FALSE	T	C	2.19899e-06	2	2.49413e-06	1	0.0602006	0.81	-0.00738986	0.628048	0.000138448	0.99	2
12:122702345:G:C	chr12	122702345	G	C	chr12_122702345_G_C	PASS	1.09949e-06	0	909512	1	NM_177551.4	ENST00000328880	ENSG00000182782	protein_coding	HCAR2	synonymous_variant	0	1.566	NA	NA	NA	NA	SYN	L	313	FALSE	FALSE	C	G	1.09949e-06	1	1.24706e-06	1	0.0180772	0.89	0.0130408	0.888168	0.000215585	0.99	1
12:122702637:C:T	chr12	122702637	C	T	chr12_122702637_C_T	PASS	2.63888e-05	3.73827e-05	909478	24	NM_177551.4	ENST00000328880	ENSG00000182782	protein_coding	HCAR2	missense_variant	0	22.5	0.241	tolerated(0.05)	possibly_damaging(0.745)	NA	MISSENSE	R/Q	216	FALSE	FALSE	T	C	2.63888e-05	24	2.86835e-05	1	0.0383161	0.84	-0.003371	0.185205	0.000331292	0.99	23
12:122703291:G:A	chr12	122703291	G	A	chr12_122703291_G_A;chr12_122703291_G_C	PASS	1.64924e-05	4.39796e-06	909508	15	NM_177551.4	ENST00000328880	ENSG00000182782	protein_coding	HCAR2	5_prime_UTR_variant	0	0.506	NA	NA	NA	NA	UTR	.	.	TRUE	FALSE	A	G	1.64924e-05	15	1.49648e-05	1	0.0725281	0.79	-0.00363029	0.256398	0.000200472	0.99	12
12:122703343:G:T	chr12	122703343	G	T	chr12_122703343_G_T	PASS	1.43066e-05	0.000925771	908670	13	NM_177551.4	ENST00000328880	ENSG00000182782	protein_coding	HCAR2	5_prime_UTR_variant	1.55039e-05	9.967	NA	NA	NA	NA	UTR	.	.	FALSE	FALSE	T	G	1.43066e-05	13	3.74469e-06	1	0.229123	0.63	0.00894377	0.512883	0.000304091	0.99	3
12:122716716:C:T	chr12	122716716	C	T	chr12_122716716_C_T	PASS	1.09954e-06	4.17806e-05	909474	1	NM_006018.3	ENST00000528880	ENSG00000255398	protein_coding	HCAR3	missense_variant	0	0.003	0.077	tolerated_low_confidence(0.79)	benign(0)	NA	MISSENSE	D/N	8	FALSE	FALSE	T	C	1.09954e-06	1	1.24711e-06	1	0.195608	0.66	-0.00678034	0.888225	5.82716e-05	0.99	1
12:122729629:C:T	chr12	122729629	C	T	chr12_122729629_C_G;chr12_122729629_C_T	PASS	3.29848e-06	2.19898e-06	909510	3	NM_032554.4	ENST00000432564	ENSG00000196917	protein_coding	HCAR1	synonymous_variant	0	1.032	NA	NA	NA	NA	SYN	V	237	TRUE	FALSE	T	C	3.29848e-06	3	3.7412e-06	1	0.064546	0.8	0.00353053	0.512785	4.74033e-05	0.99	3
12:122702098:G:T	chr12	122702098	G	T	chr12_122702098_G_T	PASS	3.29934e-06	0.000261679	909274	3	NM_177551.4	ENST00000328880	ENSG00000182782	protein_coding	HCAR2	3_prime_UTR_variant	6.20501e-05	11.79	NA	NA	NA	NA	UTR	.	.	FALSE	FALSE	T	G	3.29934e-06	3	3.74214e-06	1	0.0346813	0.85	-0.00316384	0.51281	3.8064e-05	1	3
12:122702102:G:A	chr12	122702102	G	A	chr12_122702102_G_A	PASS	1.09965e-06	0.000145133	909380	1	NM_177551.4	ENST00000328880	ENSG00000182782	protein_coding	HCAR2	3_prime_UTR_variant	0	0.716	NA	NA	NA	NA	UTR	.	.	FALSE	FALSE	A	G	1.09965e-06	1	0	1	-1000000000	1	0	NA	-1000000000	1	0
12:122702109:G:A	chr12	122702109	G	A	chr12_122702109_G_C;chr12_122702109_G_A	PASS	1.0996e-06	0.000101153	909420	1	NM_177551.4	ENST00000328880	ENSG00000182782	protein_coding	HCAR2	3_prime_UTR_variant	0	0.294	NA	NA	NA	NA	UTR	.	.	TRUE	FALSE	A	G	1.0996e-06	1	0	1	-1000000000	1	0	NA	-1000000000	1	0
12:122702109:G:C	chr12	122702109	G	C	chr12_122702109_G_C;chr12_122702109_G_A	PASS	3.29881e-06	0.000101153	909420	3	NM_177551.4	ENST00000328880	ENSG00000182782	protein_coding	HCAR2	3_prime_UTR_variant	0	0.248	NA	NA	NA	NA	UTR	.	.	TRUE	FALSE	C	G	3.29881e-06	3	0	1	-1000000000	1	0	NA	-1000000000	1	0
12:122702121:G:A	chr12	122702121	G	A	chr12_122702121_G_A	PASS	2.19911e-06	5.93725e-05	909458	2	NM_177551.4	ENST00000328880	ENSG00000182782	protein_coding	HCAR2	3_prime_UTR_variant	0	0.011	NA	NA	NA	NA	UTR	.	.	FALSE	FALSE	A	G	2.19911e-06	2	0	1	-1000000000	1	0	NA	-1000000000	1	0
12:122702124:G:T	chr12	122702124	G	T	chr12_122702124_G_T	PASS	1.09955e-06	5.27756e-05	909464	1	NM_177551.4	ENST00000328880	ENSG00000182782	protein_coding	HCAR2	3_prime_UTR_variant	0	4.467	NA	NA	NA	NA	UTR	.	.	FALSE	FALSE	T	G	1.09955e-06	1	0	1	-1000000000	1	0	NA	-1000000000	1	0
12:122702157:T:A	chr12	122702157	T	A	chr12_122702157_T_A	PASS	1.09951e-06	2.19898e-05	909492	1	NM_177551.4	ENST00000328880	ENSG00000182782	protein_coding	HCAR2	3_prime_UTR_variant	0	8.725	NA	NA	NA	NA	UTR	.	.	FALSE	FALSE	A	T	1.09951e-06	1	0	1	-1000000000	1	0	NA	-1000000000	1	0
12:122702172:T:G	chr12	122702172	T	G	chr12_122702172_T_G	PASS	6.59709e-06	2.19898e-05	909492	6	NM_177551.4	ENST00000328880	ENSG00000182782	protein_coding	HCAR2	3_prime_UTR_variant	0	13.44	NA	NA	NA	NA	UTR	.	.	FALSE	FALSE	G	T	6.59709e-06	6	0	1	-1000000000	1	0	NA	-1000000000	1	0
12:122702187:G:C	chr12	122702187	G	C	chr12_122702190_A_C;chr12_122702187_GTTAT_G;chr12_122702191_T_C;chr12_122702187_G_C	PASS	1.09951e-06	2.19898e-05	909492	1	NM_177551.4	ENST00000328880	ENSG00000182782	protein_coding	HCAR2	3_prime_UTR_variant	0	4.562	NA	NA	NA	NA	UTR	.	.	TRUE	FALSE	C	G	1.09951e-06	1	0	1	-1000000000	1	0	NA	-1000000000	1	0
12:122702187:GTTAT:G	chr12	122702187	GTTAT	G	chr12_122702190_A_C;chr12_122702187_GTTAT_G;chr12_122702191_T_C;chr12_122702187_G_C	PASS	1.09951e-06	2.19898e-05	909492	1	NM_177551.4	ENST00000328880	ENSG00000182782	protein_coding	HCAR2	3_prime_UTR_variant	0	0.707	NA	NA	NA	NA	UTR	.	.	TRUE	TRUE	G	GTTAT	1.09951e-06	1	0	1	-1000000000	1	0	NA	-1000000000	1	0
12:122702191:T:C	chr12	122702191	T	C	chr12_122702190_A_C;chr12_122702187_GTTAT_G;chr12_122702191_T_C;chr12_122702187_G_C	PASS	1.09951e-06	2.19898e-05	909492	1	NM_177551.4	ENST00000328880	ENSG00000182782	protein_coding	HCAR2	3_prime_UTR_variant	0	2.826	NA	NA	NA	NA	UTR	.	.	TRUE	FALSE	C	T	1.09951e-06	1	0	1	-1000000000	1	0	NA	-1000000000	1	0
12:122702213:A:G	chr12	122702213	A	G	chr12_122702213_A_G	PASS	2.19898e-06	0	909512	2	NM_177551.4	ENST00000328880	ENSG00000182782	protein_coding	HCAR2	synonymous_variant	0	1.45	NA	NA	NA	NA	SYN	Y	357	FALSE	FALSE	G	A	2.19898e-06	2	0	1	-1000000000	1	0	NA	-1000000000	1	0
12:122702214:T:C	chr12	122702214	T	C	chr12_122702214_T_C	PASS	2.19899e-06	2.19898e-06	909510	2	NM_177551.4	ENST00000328880	ENSG00000182782	protein_coding	HCAR2	missense_variant	0	11.69	0.023	tolerated_low_confidence(0.19)	benign(0.003)	NA	MISSENSE	Y/C	357	FALSE	FALSE	C	T	2.19899e-06	2	0	1	-1000000000	1	0	NA	-1000000000	1	0
12:122702218:A:G	chr12	122702218	A	G	chr12_122702218_A_G	PASS	2.19898e-06	0	909512	2	NM_177551.4	ENST00000328880	ENSG00000182782	protein_coding	HCAR2	missense_variant	0	13.78	0.07	tolerated_low_confidence(0.22)	benign(0.001)	NA	MISSENSE	S/P	356	FALSE	FALSE	G	A	2.19898e-06	2	0	1	-1000000000	1	0	NA	-1000000000	1	0
12:122702219:G:A	chr12	122702219	G	A	chr12_122702219_G_A;chr12_122702219_G_C	PASS	1.09949e-06	0	909512	1	NM_177551.4	ENST00000328880	ENSG00000182782	protein_coding	HCAR2	synonymous_variant	0	8.515	NA	NA	NA	NA	SYN	P	355	TRUE	FALSE	A	G	1.09949e-06	1	0	1	-1000000000	1	0	NA	-1000000000	1	0
12:122702219:G:C	chr12	122702219	G	C	chr12_122702219_G_A;chr12_122702219_G_C	PASS	1.09949e-06	0	909512	1	NM_177551.4	ENST00000328880	ENSG00000182782	protein_coding	HCAR2	synonymous_variant	0	8.235	NA	NA	NA	NA	SYN	P	355	TRUE	FALSE	C	G	1.09949e-06	1	0	1	-1000000000	1	0	NA	-1000000000	1	0
12:122702252:C:T	chr12	122702252	C	T	chr12_122702252_C_T	FAIL	0	1.53929e-05	909498	0	NM_177551.4	ENST00000328880	ENSG00000182782	protein_coding	HCAR2	synonymous_variant	3.09655e-05	0.059	NA	NA	NA	NA	SYN	A	344	FALSE	FALSE	T	C	0	0	0	1	-1000000000	1	0	NA	-1000000000	1	0
12:122702253:G:A	chr12	122702253	G	A	chr12_122702253_G_A	FAIL	0	1.75919e-05	909496	0	NM_177551.4	ENST00000328880	ENSG00000182782	protein_coding	HCAR2	missense_variant	0	15.43	0.068	deleterious_low_confidence(0.02)	benign(0.006)	NA	MISSENSE	A/V	344	FALSE	FALSE	A	G	0	0	0	1	-1000000000	1	0	NA	-1000000000	1	0
12:122702259:G:A	chr12	122702259	G	A	chr12_122702259_G_A	PASS	1.09949e-06	0	909512	1	NM_177551.4	ENST00000328880	ENSG00000182782	protein_coding	HCAR2	missense_variant	0	23.7	0.18	deleterious_low_confidence(0)	probably_damaging(0.976)	NA	MISSENSE	P/L	342	FALSE	FALSE	A	G	1.09949e-06	1	0	1	-1000000000	1	0	NA	-1000000000	1	0
12:122702271:G:A	chr12	122702271	G	A	chr12_122702271_G_A	FAIL	0	1.97908e-05	909494	0	NM_177551.4	ENST00000328880	ENSG00000182782	protein_coding	HCAR2	missense_variant	0	3.149	0.043	tolerated(0.22)	benign(0)	NA	MISSENSE	T/I	338	FALSE	FALSE	A	G	0	0	0	1	-1000000000	1	0	NA	-1000000000	1	0
12:122702275:TG:T	chr12	122702275	TG	T	chr12_122702276_G_A;chr12_122702275_TG_T	PASS	1.0995e-06	8.79593e-06	909504	1	NM_177551.4	ENST00000328880	ENSG00000182782	protein_coding	HCAR2	frameshift_variant	0	20.9	NA	NA	NA	LC	PTV	N/X	336	TRUE	TRUE	T	TG	1.0995e-06	1	0	1	-1000000000	1	0	NA	-1000000000	1	0
12:122702279:G:T	chr12	122702279	G	T	chr12_122702279_G_T	FAIL	0	6.59694e-06	909506	0	NM_177551.4	ENST00000328880	ENSG00000182782	protein_coding	HCAR2	synonymous_variant	0	0.747	NA	NA	NA	NA	SYN	P	335	FALSE	FALSE	T	G	0	0	0	1	-1000000000	1	0	NA	-1000000000	1	0
12:122702334:A:T	chr12	122702334	A	T	chr12_122702334_A_T	FAIL	0	2.19898e-06	909510	0	NM_177551.4	ENST00000328880	ENSG00000182782	protein_coding	HCAR2	missense_variant	0	0.024	0.026	tolerated(0.92)	benign(0)	NA	MISSENSE	M/K	317	FALSE	FALSE	T	A	0	0	0	1	-1000000000	1	0	NA	-1000000000	1	0
12:122702338:T:G	chr12	122702338	T	G	chr12_122702338_T_G	FAIL	0	6.59694e-06	909506	0	NM_177551.4	ENST00000328880	ENSG00000182782	protein_coding	HCAR2	missense_variant	0	14.21	0.028	tolerated(0.07)	benign(0.027)	NA	MISSENSE	K/Q	316	FALSE	FALSE	G	T	0	0	0	1	-1000000000	1	0	NA	-1000000000	1	0
12:122702369:G:A	chr12	122702369	G	A	chr12_122702367_GAGA_G;chr12_122702369_G_A	PASS	1.09964e-06	0.000138536	909386	1	NM_177551.4	ENST00000328880	ENSG00000182782	protein_coding	HCAR2	synonymous_variant	1.54871e-05	11.1	NA	NA	NA	NA	SYN	F	305	TRUE	FALSE	A	G	1.09964e-06	1	0	1	-1000000000	1	0	NA	-1000000000	1	0
12:122702375:G:A	chr12	122702375	G	A	chr12_122702375_G_A	PASS	1.0995e-06	8.79593e-06	909504	1	NM_177551.4	ENST00000328880	ENSG00000182782	protein_coding	HCAR2	synonymous_variant	0	9.115	NA	NA	NA	NA	SYN	N	303	FALSE	FALSE	A	G	1.0995e-06	1	0	1	-1000000000	1	0	NA	-1000000000	1	0
12:122702388:G:A	chr12	122702388	G	A	chr12_122702388_G_A	PASS	1.0995e-06	4.39796e-06	909508	1	NM_177551.4	ENST00000328880	ENSG00000182782	protein_coding	HCAR2	missense_variant	0	25.3	0.222	deleterious(0)	possibly_damaging(0.463)	NA	MISSENSE	P/L	299	FALSE	FALSE	A	G	1.0995e-06	1	0	1	-1000000000	1	0	NA	-1000000000	1	0
12:122702440:A:G	chr12	122702440	A	G	chr12_122702440_A_G	PASS	1.09949e-06	2.19898e-06	909510	1	NM_177551.4	ENST00000328880	ENSG00000182782	protein_coding	HCAR2	missense_variant	0	23.2	0.149	tolerated(0.28)	possibly_damaging(0.524)	NA	MISSENSE	F/L	282	FALSE	FALSE	G	A	1.09949e-06	1	0	1	-1000000000	1	0	NA	-1000000000	1	0
12:122702475:C:T	chr12	122702475	C	T	chr12_122702475_C_T	PASS	1.09952e-06	2.85868e-05	909486	1	NM_177551.4	ENST00000328880	ENSG00000182782	protein_coding	HCAR2	missense_variant	0	5.481	0.023	tolerated(0.14)	benign(0.046)	NA	MISSENSE	R/H	270	FALSE	FALSE	T	C	1.09952e-06	1	0	1	-1000000000	1	0	NA	-1000000000	1	0
12:122702483:T:C	chr12	122702483	T	C	chr12_122702483_T_C	FAIL	0	8.79593e-06	909504	0	NM_177551.4	ENST00000328880	ENSG00000182782	protein_coding	HCAR2	synonymous_variant	0	0.963	NA	NA	NA	NA	SYN	E	267	FALSE	FALSE	C	T	0	0	0	1	-1000000000	1	0	NA	-1000000000	1	0
12:122702490:T:G	chr12	122702490	T	G	chr12_122702490_T_G	FAIL	0	4.17806e-05	909474	0	NM_177551.4	ENST00000328880	ENSG00000182782	protein_coding	HCAR2	missense_variant	0	4.058	0.075	tolerated(0.54)	benign(0.007)	NA	MISSENSE	N/T	265	FALSE	FALSE	G	T	0	0	0	1	-1000000000	1	0	NA	-1000000000	1	0
12:122702501:C:T	chr12	122702501	C	T	chr12_122702501_C_T	PASS	2.19903e-06	2.19898e-05	909492	2	NM_177551.4	ENST00000328880	ENSG00000182782	protein_coding	HCAR2	synonymous_variant	0	0.122	NA	NA	NA	NA	SYN	S	261	FALSE	FALSE	T	C	2.19903e-06	2	0	1	-1000000000	1	0	NA	-1000000000	1	0
12:122702505:G:A	chr12	122702505	G	A	chr12_122702505_G_A	PASS	1.09949e-06	2.19898e-06	909510	1	NM_177551.4	ENST00000328880	ENSG00000182782	protein_coding	HCAR2	missense_variant	0	4.056	0.091	tolerated(0.07)	benign(0.09)	NA	MISSENSE	T/I	260	FALSE	FALSE	A	G	1.09949e-06	1	0	1	-1000000000	1	0	NA	-1000000000	1	0
12:122702508:T:A	chr12	122702508	T	A	chr12_122702508_T_A	PASS	1.09949e-06	2.19898e-06	909510	1	NM_177551.4	ENST00000328880	ENSG00000182782	protein_coding	HCAR2	missense_variant	0	0.878	0.17	tolerated(0.33)	benign(0.026)	NA	MISSENSE	H/L	259	FALSE	FALSE	A	T	1.09949e-06	1	0	1	-1000000000	1	0	NA	-1000000000	1	0
12:122702509:G:C	chr12	122702509	G	C	chr12_122702509_G_C	FAIL	0	2.41888e-05	909490	0	NM_177551.4	ENST00000328880	ENSG00000182782	protein_coding	HCAR2	missense_variant	0	0.571	0.07	tolerated(0.59)	benign(0.014)	NA	MISSENSE	H/D	259	FALSE	FALSE	C	G	0	0	0	1	-1000000000	1	0	NA	-1000000000	1	0
12:122702515:G:C	chr12	122702515	G	C	chr12_122702515_G_C	PASS	2.19899e-06	2.19898e-06	909510	2	NM_177551.4	ENST00000328880	ENSG00000182782	protein_coding	HCAR2	missense_variant	0	11.31	0.104	tolerated(0.53)	benign(0.292)	NA	MISSENSE	L/V	257	FALSE	FALSE	C	G	2.19899e-06	2	0	1	-1000000000	1	0	NA	-1000000000	1	0
12:122702516:C:G	chr12	122702516	C	G	chr12_122702516_C_T;chr12_122702516_C_G	FAIL	0	1.31939e-05	909500	0	NM_177551.4	ENST00000328880	ENSG00000182782	protein_coding	HCAR2	missense_variant	0	22.5	0.228	deleterious(0)	benign(0.03)	NA	MISSENSE	W/C	256	TRUE	FALSE	G	C	0	0	0	1	-1000000000	1	0	NA	-1000000000	1	0
12:122702516:C:T	chr12	122702516	C	T	chr12_122702516_C_T;chr12_122702516_C_G	FAIL	0	1.31939e-05	909500	0	NM_177551.4	ENST00000328880	ENSG00000182782	protein_coding	HCAR2	stop_gained	0	35	NA	NA	NA	LC	PTV	W/*	256	TRUE	FALSE	T	C	0	0	0	1	-1000000000	1	0	NA	-1000000000	1	0
12:122702518:A:G	chr12	122702518	A	G	chr12_122702518_A_G	PASS	1.09949e-06	0	909512	1	NM_177551.4	ENST00000328880	ENSG00000182782	protein_coding	HCAR2	missense_variant	0	16.52	0.244	tolerated(0.07)	benign(0.012)	NA	MISSENSE	W/R	256	FALSE	FALSE	G	A	1.09949e-06	1	0	1	-1000000000	1	0	NA	-1000000000	1	0
12:122702520:A:C	chr12	122702520	A	C	chr12_122702520_A_C	FAIL	0	2.19898e-06	909510	0	NM_177551.4	ENST00000328880	ENSG00000182782	protein_coding	HCAR2	missense_variant	0	22.8	0.166	deleterious(0.02)	probably_damaging(0.962)	NA	MISSENSE	F/C	255	FALSE	FALSE	C	A	0	0	0	1	-1000000000	1	0	NA	-1000000000	1	0
12:122702526:C:T	chr12	122702526	C	T	chr12_122702526_C_T	FAIL	0	8.57603e-05	909434	0	NM_177551.4	ENST00000328880	ENSG00000182782	protein_coding	HCAR2	missense_variant	9.3982e-05	13.56	0.071	tolerated(0.54)	benign(0.015)	NA	MISSENSE	R/H	253	FALSE	FALSE	T	C	0	0	0	1	-1000000000	1	0	NA	-1000000000	1	0
12:122702531:C:A	chr12	122702531	C	A	chr12_122702531_C_G;chr12_122702531_C_A	PASS	1.09959e-06	9.01582e-05	909430	1	NM_177551.4	ENST00000328880	ENSG00000182782	protein_coding	HCAR2	synonymous_variant	0	7.334	NA	NA	NA	NA	SYN	R	251	TRUE	FALSE	A	C	1.09959e-06	1	0	1	-1000000000	1	0	NA	-1000000000	1	0
12:122702531:C:G	chr12	122702531	C	G	chr12_122702531_C_G;chr12_122702531_C_A	PASS	5.49802e-06	0.000103352	909418	5	NM_177551.4	ENST00000328880	ENSG00000182782	protein_coding	HCAR2	synonymous_variant	1.54832e-05	7.166	NA	NA	NA	NA	SYN	R	251	TRUE	FALSE	G	C	5.49802e-06	5	0	1	-1000000000	1	0	NA	-1000000000	1	0
12:122702542:C:T	chr12	122702542	C	T	chr12_122702542_C_G;chr12_122702542_C_T	FAIL	0	1.31939e-05	909500	0	NM_177551.4	ENST00000328880	ENSG00000182782	protein_coding	HCAR2	missense_variant	1.54828e-05	23.5	0.216	deleterious(0.03)	probably_damaging(0.99)	NA	MISSENSE	V/M	248	TRUE	FALSE	T	C	0	0	0	1	-1000000000	1	0	NA	-1000000000	1	0
12:122702552:G:A	chr12	122702552	G	A	chr12_122702552_G_A	FAIL	0	1.75919e-05	909496	0	NM_177551.4	ENST00000328880	ENSG00000182782	protein_coding	HCAR2	synonymous_variant	0	10.87	NA	NA	NA	NA	SYN	F	244	FALSE	FALSE	A	G	0	0	0	1	-1000000000	1	0	NA	-1000000000	1	0
12:122702560:T:A	chr12	122702560	T	A	chr12_122702560_T_A	FAIL	0	1.09949e-05	909502	0	NM_177551.4	ENST00000328880	ENSG00000182782	protein_coding	HCAR2	missense_variant	0	16.98	0.095	tolerated(0.08)	benign(0.178)	NA	MISSENSE	I/F	242	FALSE	FALSE	A	T	0	0	0	1	-1000000000	1	0	NA	-1000000000	1	0
12:122702563:C:T	chr12	122702563	C	T	chr12_122702563_C_T	FAIL	0	8.79593e-06	909504	0	NM_177551.4	ENST00000328880	ENSG00000182782	protein_coding	HCAR2	missense_variant	0	0.002	0.147	tolerated(1)	benign(0.007)	NA	MISSENSE	V/I	241	FALSE	FALSE	T	C	0	0	0	1	-1000000000	1	0	NA	-1000000000	1	0
12:122702564:A:C	chr12	122702564	A	C	chr12_122702564_A_C	PASS	1.09949e-06	2.19898e-06	909510	1	NM_177551.4	ENST00000328880	ENSG00000182782	protein_coding	HCAR2	missense_variant	0	22.6	0.437	deleterious(0)	probably_damaging(0.992)	NA	MISSENSE	F/L	240	FALSE	FALSE	C	A	1.09949e-06	1	0	1	-1000000000	1	0	NA	-1000000000	1	0
12:122702606:G:C	chr12	122702606	G	C	chr12_122702606_G_C	PASS	1.09949e-06	0	909512	1	NM_177551.4	ENST00000328880	ENSG00000182782	protein_coding	HCAR2	missense_variant	0	22.5	0.113	tolerated(0.34)	possibly_damaging(0.475)	NA	MISSENSE	I/M	226	FALSE	FALSE	C	G	1.09949e-06	1	0	1	-1000000000	1	0	NA	-1000000000	1	0
12:122702610:T:G	chr12	122702610	T	G	chr12_122702610_T_G	PASS	1.09949e-06	2.19898e-06	909510	1	NM_177551.4	ENST00000328880	ENSG00000182782	protein_coding	HCAR2	missense_variant	0	24.7	0.341	deleterious(0)	probably_damaging(0.93)	NA	MISSENSE	K/T	225	FALSE	FALSE	G	T	1.09949e-06	1	0	1	-1000000000	1	0	NA	-1000000000	1	0
12:122702627:T:C	chr12	122702627	T	C	chr12_122702627_T_C	PASS	2.19898e-06	0	909512	2	NM_177551.4	ENST00000328880	ENSG00000182782	protein_coding	HCAR2	synonymous_variant	0	3.2	NA	NA	NA	NA	SYN	Q	219	FALSE	FALSE	C	T	2.19898e-06	2	0	1	-1000000000	1	0	NA	-1000000000	1	0
12:122702661:G:A	chr12	122702661	G	A	chr12_122702661_G_A	PASS	2.19898e-06	0	909512	2	NM_177551.4	ENST00000328880	ENSG00000182782	protein_coding	HCAR2	missense_variant	0	24.9	0.188	deleterious(0)	possibly_damaging(0.477)	NA	MISSENSE	S/L	208	FALSE	FALSE	A	G	2.19898e-06	2	0	1	-1000000000	1	0	NA	-1000000000	1	0
12:122702678:G:GC	chr12	122702678	G	GC	chr12_122702678_G_GC	PASS	1.09949e-06	0	909512	1	NM_177551.4	ENST00000328880	ENSG00000182782	protein_coding	HCAR2	frameshift_variant	0	25.7	NA	NA	NA	LC	PTV	G/GX	202	FALSE	TRUE	GC	G	1.09949e-06	1	0	1	-1000000000	1	0	NA	-1000000000	1	0
12:122702682:A:G	chr12	122702682	A	G	chr12_122702682_A_G	PASS	1.09949e-06	0	909512	1	NM_177551.4	ENST00000328880	ENSG00000182782	protein_coding	HCAR2	missense_variant	0	26.3	0.39	deleterious(0)	probably_damaging(0.998)	NA	MISSENSE	L/P	201	FALSE	FALSE	G	A	1.09949e-06	1	0	1	-1000000000	1	0	NA	-1000000000	1	0
12:122702685:G:A	chr12	122702685	G	A	chr12_122702685_G_A	PASS	1.09949e-06	0	909512	1	NM_177551.4	ENST00000328880	ENSG00000182782	protein_coding	HCAR2	missense_variant	0	27.3	0.534	deleterious(0)	probably_damaging(0.999)	NA	MISSENSE	P/L	200	FALSE	FALSE	A	G	1.09949e-06	1	0	1	-1000000000	1	0	NA	-1000000000	1	0
12:122702703:A:G	chr12	122702703	A	G	chr12_122702703_A_G	PASS	1.09949e-06	0	909512	1	NM_177551.4	ENST00000328880	ENSG00000182782	protein_coding	HCAR2	missense_variant	0	26.4	0.631	deleterious(0.01)	probably_damaging(0.936)	NA	MISSENSE	L/P	194	FALSE	FALSE	G	A	1.09949e-06	1	0	1	-1000000000	1	0	NA	-1000000000	1	0
12:122702721:C:T	chr12	122702721	C	T	chr12_122702721_C_T	PASS	1.09949e-06	0	909512	1	NM_177551.4	ENST00000328880	ENSG00000182782	protein_coding	HCAR2	stop_gained	0	35	NA	NA	NA	LC	PTV	W/*	188	FALSE	FALSE	T	C	1.09949e-06	1	0	1	-1000000000	1	0	NA	-1000000000	1	0
12:122702730:G:A	chr12	122702730	G	A	chr12_122702730_G_A	PASS	1.0995e-05	4.39796e-06	909508	10	NM_177551.4	ENST00000328880	ENSG00000182782	protein_coding	HCAR2	missense_variant	0	0.001	0.034	tolerated(0.13)	benign(0.1)	NA	MISSENSE	T/I	185	FALSE	FALSE	A	G	1.0995e-05	10	0	1	-1000000000	1	0	NA	-1000000000	1	0
12:122702763:G:T	chr12	122702763	G	T	chr12_122702763_G_A;chr12_122702763_G_T	PASS	1.09949e-06	0	909512	1	NM_177551.4	ENST00000328880	ENSG00000182782	protein_coding	HCAR2	missense_variant	0	9.211	0.128	tolerated(0.21)	benign(0.158)	NA	MISSENSE	A/E	174	TRUE	FALSE	T	G	1.09949e-06	1	0	1	-1000000000	1	0	NA	-1000000000	1	0
12:122702775:T:C	chr12	122702775	T	C	chr12_122702775_T_C	PASS	1.09949e-06	0	909512	1	NM_177551.4	ENST00000328880	ENSG00000182782	protein_coding	HCAR2	missense_variant	0	0.001	0.104	tolerated(0.55)	benign(0.001)	NA	MISSENSE	Q/R	170	FALSE	FALSE	C	T	1.09949e-06	1	0	1	-1000000000	1	0	NA	-1000000000	1	0
12:122702777:G:A	chr12	122702777	G	A	chr12_122702777_G_A	PASS	1.09949e-06	0	909512	1	NM_177551.4	ENST00000328880	ENSG00000182782	protein_coding	HCAR2	synonymous_variant	0	0.609	NA	NA	NA	NA	SYN	I	169	FALSE	FALSE	A	G	1.09949e-06	1	0	1	-1000000000	1	0	NA	-1000000000	1	0
12:122702778:A:G	chr12	122702778	A	G	chr12_122702778_A_G	PASS	1.09949e-06	0	909512	1	NM_177551.4	ENST00000328880	ENSG00000182782	protein_coding	HCAR2	missense_variant	0	0.677	0.083	tolerated(0.59)	benign(0.003)	NA	MISSENSE	I/T	169	FALSE	FALSE	G	A	1.09949e-06	1	0	1	-1000000000	1	0	NA	-1000000000	1	0
12:122702817:A:G	chr12	122702817	A	G	chr12_122702817_A_G	PASS	1.09949e-06	0	909512	1	NM_177551.4	ENST00000328880	ENSG00000182782	protein_coding	HCAR2	missense_variant	0	22.9	0.285	deleterious(0.02)	possibly_damaging(0.823)	NA	MISSENSE	I/T	156	FALSE	FALSE	G	A	1.09949e-06	1	0	1	-1000000000	1	0	NA	-1000000000	1	0
12:122702820:G:A	chr12	122702820	G	A	chr12_122702820_G_A	PASS	1.53929e-05	2.19898e-06	909510	14	NM_177551.4	ENST00000328880	ENSG00000182782	protein_coding	HCAR2	missense_variant	0	15.65	0.059	tolerated(0.72)	benign(0.124)	NA	MISSENSE	T/I	155	FALSE	FALSE	A	G	1.53929e-05	14	0	1	-1000000000	1	0	NA	-1000000000	1	0
12:122702827:C:T	chr12	122702827	C	T	chr12_122702827_C_T	PASS	1.09949e-06	0	909512	1	NM_177551.4	ENST00000328880	ENSG00000182782	protein_coding	HCAR2	missense_variant	0	12.58	0.057	tolerated(0.53)	benign(0.232)	NA	MISSENSE	G/S	153	FALSE	FALSE	T	C	1.09949e-06	1	0	1	-1000000000	1	0	NA	-1000000000	1	0
12:122702829:C:G	chr12	122702829	C	G	chr12_122702829_C_G	PASS	1.09949e-06	0	909512	1	NM_177551.4	ENST00000328880	ENSG00000182782	protein_coding	HCAR2	missense_variant	0	25.3	0.684	deleterious(0)	probably_damaging(1)	NA	MISSENSE	W/S	152	FALSE	FALSE	G	C	1.09949e-06	1	0	1	-1000000000	1	0	NA	-1000000000	1	0
12:122702840:A:T	chr12	122702840	A	T	chr12_122702840_A_T	PASS	3.30052e-06	0.000620113	908948	3	NM_177551.4	ENST00000328880	ENSG00000182782	protein_coding	HCAR2	synonymous_variant	0	9.696	NA	NA	NA	NA	SYN	S	148	FALSE	FALSE	T	A	3.30052e-06	3	0	1	-1000000000	1	0	NA	-1000000000	1	0
12:122702861:A:C	chr12	122702861	A	C	chr12_122702861_A_C	PASS	1.09949e-06	2.19898e-06	909510	1	NM_177551.4	ENST00000328880	ENSG00000182782	protein_coding	HCAR2	missense_variant	0	4.899	0.127	tolerated(0.19)	benign(0.021)	NA	MISSENSE	N/K	141	FALSE	FALSE	C	A	1.09949e-06	1	0	1	-1000000000	1	0	NA	-1000000000	1	0
12:122702881:C:A	chr12	122702881	C	A	chr12_122702881_C_T;chr12_122702881_C_A	PASS	6.59699e-06	6.59694e-06	909506	6	NM_177551.4	ENST00000328880	ENSG00000182782	protein_coding	HCAR2	missense_variant	1.54928e-05	8.815	0.152	tolerated(0.56)	benign(0.043)	NA	MISSENSE	A/S	135	TRUE	FALSE	A	C	6.59699e-06	6	0	1	-1000000000	1	0	NA	-1000000000	1	0
12:122702903:G:A	chr12	122702903	G	A	chr12_122702903_G_A	PASS	4.39798e-06	4.39796e-06	909508	4	NM_177551.4	ENST00000328880	ENSG00000182782	protein_coding	HCAR2	synonymous_variant	0	10.58	NA	NA	NA	NA	SYN	F	127	FALSE	FALSE	A	G	4.39798e-06	4	0	1	-1000000000	1	0	NA	-1000000000	1	0
12:122702927:C:G	chr12	122702927	C	G	chr12_122702927_C_T;chr12_122702927_C_G	PASS	8.79595e-06	2.19898e-06	909510	8	NM_177551.4	ENST00000328880	ENSG00000182782	protein_coding	HCAR2	synonymous_variant	0	0.614	NA	NA	NA	NA	SYN	T	119	TRUE	FALSE	G	C	8.79595e-06	8	0	1	-1000000000	1	0	NA	-1000000000	1	0
12:122702953:G:C	chr12	122702953	G	C	chr12_122702953_G_A;chr12_122702953_G_C	PASS	1.09949e-06	0	909512	1	NM_177551.4	ENST00000328880	ENSG00000182782	protein_coding	HCAR2	missense_variant	0	25.3	0.718	deleterious(0)	probably_damaging(0.999)	NA	MISSENSE	R/G	111	TRUE	FALSE	C	G	1.09949e-06	1	0	1	-1000000000	1	0	NA	-1000000000	1	0
12:122702966:C:T	chr12	122702966	C	T	chr12_122702966_C_T	PASS	1.09949e-06	2.19898e-06	909510	1	NM_177551.4	ENST00000328880	ENSG00000182782	protein_coding	HCAR2	missense_variant	0	23.4	0.14	deleterious(0.01)	possibly_damaging(0.876)	NA	MISSENSE	M/I	106	FALSE	FALSE	T	C	1.09949e-06	1	0	1	-1000000000	1	0	NA	-1000000000	1	0
12:122702987:A:C	chr12	122702987	A	C	chr12_122702987_A_C	PASS	1.09949e-06	2.19898e-06	909510	1	NM_177551.4	ENST00000328880	ENSG00000182782	protein_coding	HCAR2	synonymous_variant	0	2.747	NA	NA	NA	NA	SYN	P	99	FALSE	FALSE	C	A	1.09949e-06	1	0	1	-1000000000	1	0	NA	-1000000000	1	0
12:122702992:T:A	chr12	122702992	T	A	chr12_122702992_T_A	PASS	1.09949e-06	2.19898e-06	909510	1	NM_177551.4	ENST00000328880	ENSG00000182782	protein_coding	HCAR2	missense_variant	0	16.4	0.33	deleterious(0.02)	possibly_damaging(0.673)	NA	MISSENSE	I/F	98	FALSE	FALSE	A	T	1.09949e-06	1	0	1	-1000000000	1	0	NA	-1000000000	1	0
12:122702994:T:G	chr12	122702994	T	G	chr12_122702994_T_G	PASS	2.19898e-06	0	909512	2	NM_177551.4	ENST00000328880	ENSG00000182782	protein_coding	HCAR2	missense_variant	0	22.6	0.473	deleterious(0)	benign(0.304)	NA	MISSENSE	D/A	97	FALSE	FALSE	G	T	2.19898e-06	2	0	1	-1000000000	1	0	NA	-1000000000	1	0
12:122703006:C:G	chr12	122703006	C	G	chr12_122703006_C_G;chr12_122703006_C_T	PASS	2.19899e-06	2.19898e-06	909510	2	NM_177551.4	ENST00000328880	ENSG00000182782	protein_coding	HCAR2	missense_variant	0	26.2	0.83	deleterious(0)	probably_damaging(1)	NA	MISSENSE	W/S	93	TRUE	FALSE	G	C	2.19899e-06	2	0	1	-1000000000	1	0	NA	-1000000000	1	0
12:122703026:G:A	chr12	122703026	G	A	chr12_122703026_G_T;chr12_122703026_G_A	PASS	2.19898e-06	0	909512	2	NM_177551.4	ENST00000328880	ENSG00000182782	protein_coding	HCAR2	synonymous_variant	0	2.948	NA	NA	NA	NA	SYN	N	86	TRUE	FALSE	A	G	2.19898e-06	2	0	1	-1000000000	1	0	NA	-1000000000	1	0
12:122703028:T:G	chr12	122703028	T	G	chr12_122703028_T_C;chr12_122703028_T_G	PASS	1.09949e-06	0	909512	1	NM_177551.4	ENST00000328880	ENSG00000182782	protein_coding	HCAR2	missense_variant	0	19.29	0.289	tolerated(0.11)	probably_damaging(0.958)	NA	MISSENSE	N/H	86	TRUE	FALSE	G	T	1.09949e-06	1	0	1	-1000000000	1	0	NA	-1000000000	1	0
12:122703029:G:A	chr12	122703029	G	A	chr12_122703029_G_A	PASS	1.0995e-06	4.39796e-06	909508	1	NM_177551.4	ENST00000328880	ENSG00000182782	protein_coding	HCAR2	synonymous_variant	0	4.108	NA	NA	NA	NA	SYN	D	85	FALSE	FALSE	A	G	1.0995e-06	1	0	1	-1000000000	1	0	NA	-1000000000	1	0
12:122703038:G:C	chr12	122703038	G	C	chr12_122703038_G_A;chr12_122703038_G_C	PASS	1.09949e-06	0	909512	1	NM_177551.4	ENST00000328880	ENSG00000182782	protein_coding	HCAR2	missense_variant	0	17.44	0.151	tolerated(0.1)	possibly_damaging(0.601)	NA	MISSENSE	F/L	82	TRUE	FALSE	C	G	1.09949e-06	1	0	1	-1000000000	1	0	NA	-1000000000	1	0
12:122703054:A:G	chr12	122703054	A	G	chr12_122703054_A_G	PASS	1.09949e-06	2.19898e-06	909510	1	NM_177551.4	ENST00000328880	ENSG00000182782	protein_coding	HCAR2	missense_variant	0	24.8	0.196	deleterious(0.03)	probably_damaging(0.926)	NA	MISSENSE	I/T	77	FALSE	FALSE	G	A	1.09949e-06	1	0	1	-1000000000	1	0	NA	-1000000000	1	0
12:122703056:C:A	chr12	122703056	C	A	chr12_122703056_C_A	PASS	5.49745e-06	0	909512	5	NM_177551.4	ENST00000328880	ENSG00000182782	protein_coding	HCAR2	synonymous_variant	0	6.945	NA	NA	NA	NA	SYN	L	76	FALSE	FALSE	A	C	5.49745e-06	5	0	1	-1000000000	1	0	NA	-1000000000	1	0
12:122703059:T:G	chr12	122703059	T	G	chr12_122703059_T_C;chr12_122703059_T_G	PASS	1.09949e-06	0	909512	1	NM_177551.4	ENST00000328880	ENSG00000182782	protein_coding	HCAR2	synonymous_variant	0	8.689	NA	NA	NA	NA	SYN	L	75	TRUE	FALSE	G	T	1.09949e-06	1	0	1	-1000000000	1	0	NA	-1000000000	1	0
12:122703077:C:T	chr12	122703077	C	T	chr12_122703077_C_T	PASS	2.19898e-06	0	909512	2	NM_177551.4	ENST00000328880	ENSG00000182782	protein_coding	HCAR2	synonymous_variant	0	9.365	NA	NA	NA	NA	SYN	L	69	FALSE	FALSE	T	C	2.19898e-06	2	0	1	-1000000000	1	0	NA	-1000000000	1	0
12:122703085:A:G	chr12	122703085	A	G	chr12_122703085_A_G	PASS	1.09949e-06	0	909512	1	NM_177551.4	ENST00000328880	ENSG00000182782	protein_coding	HCAR2	missense_variant	0	23.6	0.286	tolerated(0.07)	possibly_damaging(0.759)	NA	MISSENSE	F/L	67	FALSE	FALSE	G	A	1.09949e-06	1	0	1	-1000000000	1	0	NA	-1000000000	1	0
12:122703095:C:A	chr12	122703095	C	A	chr12_122703095_C_A;chr12_122703095_C_T	PASS	1.0995e-06	4.39796e-06	909508	1	NM_177551.4	ENST00000328880	ENSG00000182782	protein_coding	HCAR2	synonymous_variant	0	10.26	NA	NA	NA	NA	SYN	R	63	TRUE	FALSE	A	C	1.0995e-06	1	0	1	-1000000000	1	0	NA	-1000000000	1	0
12:122703104:T:C	chr12	122703104	T	C	chr12_122703104_T_C	PASS	2.19898e-06	0	909512	2	NM_177551.4	ENST00000328880	ENSG00000182782	protein_coding	HCAR2	synonymous_variant	0	7.438	NA	NA	NA	NA	SYN	K	60	FALSE	FALSE	C	T	2.19898e-06	2	0	1	-1000000000	1	0	NA	-1000000000	1	0
12:122703133:T:G	chr12	122703133	T	G	chr12_122703133_T_G	PASS	2.19898e-06	0	909512	2	NM_177551.4	ENST00000328880	ENSG00000182782	protein_coding	HCAR2	missense_variant	0	21.9	0.137	tolerated(0.29)	possibly_damaging(0.588)	NA	MISSENSE	I/L	51	FALSE	FALSE	G	T	2.19898e-06	2	0	1	-1000000000	1	0	NA	-1000000000	1	0
12:122703167:G:C	chr12	122703167	G	C	chr12_122703167_G_C	PASS	1.09949e-06	0	909512	1	NM_177551.4	ENST00000328880	ENSG00000182782	protein_coding	HCAR2	missense_variant	0	5.579	0.032	tolerated(0.07)	benign(0.066)	NA	MISSENSE	I/M	39	FALSE	FALSE	C	G	1.09949e-06	1	0	1	-1000000000	1	0	NA	-1000000000	1	0
12:122703185:C:A	chr12	122703185	C	A	chr12_122703185_C_T;chr12_122703185_C_A	PASS	1.09949e-06	0	909512	1	NM_177551.4	ENST00000328880	ENSG00000182782	protein_coding	HCAR2	synonymous_variant	0	2.618	NA	NA	NA	NA	SYN	V	33	TRUE	FALSE	A	C	1.09949e-06	1	0	1	-1000000000	1	0	NA	-1000000000	1	0
12:122703200:C:A	chr12	122703200	C	A	chr12_122703200_C_G;chr12_122703200_C_A	PASS	1.09949e-06	0	909512	1	NM_177551.4	ENST00000328880	ENSG00000182782	protein_coding	HCAR2	missense_variant	0	0.001	0.027	tolerated(0.55)	benign(0)	NA	MISSENSE	K/N	28	TRUE	FALSE	A	C	1.09949e-06	1	0	1	-1000000000	1	0	NA	-1000000000	1	0
12:122703206:A:G	chr12	122703206	A	G	chr12_122703206_A_G	PASS	1.09949e-06	0	909512	1	NM_177551.4	ENST00000328880	ENSG00000182782	protein_coding	HCAR2	synonymous_variant	0	0.259	NA	NA	NA	NA	SYN	I	26	FALSE	FALSE	G	A	1.09949e-06	1	0	1	-1000000000	1	0	NA	-1000000000	1	0
12:122703212:G:T	chr12	122703212	G	T	chr12_122703212_G_C;chr12_122703212_G_T	PASS	1.09949e-06	2.19898e-06	909510	1	NM_177551.4	ENST00000328880	ENSG00000182782	protein_coding	HCAR2	missense_variant	0	0.064	0.006	tolerated(0.51)	benign(0.003)	NA	MISSENSE	D/E	24	TRUE	FALSE	T	G	1.09949e-06	1	0	1	-1000000000	1	0	NA	-1000000000	1	0
12:122703214:C:G	chr12	122703214	C	G	chr12_122703214_C_G;chr12_122703214_C_T	PASS	2.19898e-06	0	909512	2	NM_177551.4	ENST00000328880	ENSG00000182782	protein_coding	HCAR2	missense_variant	0	12.44	0.112	deleterious(0.03)	benign(0.043)	NA	MISSENSE	D/H	24	TRUE	FALSE	G	C	2.19898e-06	2	0	1	-1000000000	1	0	NA	-1000000000	1	0
12:122703217:C:G	chr12	122703217	C	G	chr12_122703217_C_G	PASS	1.09949e-06	0	909512	1	NM_177551.4	ENST00000328880	ENSG00000182782	protein_coding	HCAR2	missense_variant	0	21.4	0.111	deleterious(0.02)	possibly_damaging(0.497)	NA	MISSENSE	D/H	23	FALSE	FALSE	G	C	1.09949e-06	1	0	1	-1000000000	1	0	NA	-1000000000	1	0
12:122703229:A:G	chr12	122703229	A	G	chr12_122703229_A_G	PASS	1.0995e-06	1.09949e-05	909502	1	NM_177551.4	ENST00000328880	ENSG00000182782	protein_coding	HCAR2	missense_variant	0	25	0.612	deleterious(0)	probably_damaging(0.923)	NA	MISSENSE	C/R	19	FALSE	FALSE	G	A	1.0995e-06	1	0	1	-1000000000	1	0	NA	-1000000000	1	0
12:122703233:G:A	chr12	122703233	G	A	chr12_122703233_GTTC_G;chr12_122703233_G_C;chr12_122703233_G_A	PASS	1.0995e-06	4.39796e-06	909508	1	NM_177551.4	ENST00000328880	ENSG00000182782	protein_coding	HCAR2	synonymous_variant	0	9.33	NA	NA	NA	NA	SYN	N	17	TRUE	FALSE	A	G	1.0995e-06	1	0	1	-1000000000	1	0	NA	-1000000000	1	0
12:122703240:T:C	chr12	122703240	T	C	chr12_122703240_T_C	PASS	1.09949e-06	2.19898e-06	909510	1	NM_177551.4	ENST00000328880	ENSG00000182782	protein_coding	HCAR2	missense_variant	0	5.601	0.027	tolerated(0.06)	benign(0.014)	NA	MISSENSE	K/R	15	FALSE	FALSE	C	T	1.09949e-06	1	0	1	-1000000000	1	0	NA	-1000000000	1	0
12:122703253:G:C	chr12	122703253	G	C	chr12_122703253_G_C	PASS	2.19898e-06	0	909512	2	NM_177551.4	ENST00000328880	ENSG00000182782	protein_coding	HCAR2	missense_variant	0	20.2	0.21	tolerated_low_confidence(0.06)	possibly_damaging(0.703)	NA	MISSENSE	L/V	11	FALSE	FALSE	C	G	2.19898e-06	2	0	1	-1000000000	1	0	NA	-1000000000	1	0
12:122703263:C:G	chr12	122703263	C	G	chr12_122703263_C_G	PASS	1.09949e-06	2.19898e-06	909510	1	NM_177551.4	ENST00000328880	ENSG00000182782	protein_coding	HCAR2	missense_variant	0	4.518	0.059	tolerated_low_confidence(0.1)	benign(0.275)	NA	MISSENSE	Q/H	7	FALSE	FALSE	G	C	1.09949e-06	1	0	1	-1000000000	1	0	NA	-1000000000	1	0
12:122703266:C:A	chr12	122703266	C	A	chr12_122703266_C_T;chr12_122703266_C_A	PASS	2.19898e-06	0	909512	2	NM_177551.4	ENST00000328880	ENSG00000182782	protein_coding	HCAR2	synonymous_variant	0	0.776	NA	NA	NA	NA	SYN	L	6	TRUE	FALSE	A	C	2.19898e-06	2	0	1	-1000000000	1	0	NA	-1000000000	1	0
12:122703273:T:C	chr12	122703273	T	C	chr12_122703273_T_C	PASS	4.39796e-06	0	909512	4	NM_177551.4	ENST00000328880	ENSG00000182782	protein_coding	HCAR2	missense_variant	0	0.522	0.065	tolerated_low_confidence(0.3)	benign(0)	NA	MISSENSE	H/R	4	FALSE	FALSE	C	T	4.39796e-06	4	0	1	-1000000000	1	0	NA	-1000000000	1	0
12:122703292:C:A	chr12	122703292	C	A	chr12_122703292_C_A	PASS	1.09949e-06	0	909512	1	NM_177551.4	ENST00000328880	ENSG00000182782	protein_coding	HCAR2	5_prime_UTR_variant	0	2.538	NA	NA	NA	NA	UTR	.	.	FALSE	FALSE	A	C	1.09949e-06	1	0	1	-1000000000	1	0	NA	-1000000000	1	0
12:122703315:C:A	chr12	122703315	C	A	chr12_122703315_C_T;chr12_122703315_C_G;chr12_122703315_C_A	PASS	1.09954e-06	4.17806e-05	909474	1	NM_177551.4	ENST00000328880	ENSG00000182782	protein_coding	HCAR2	5_prime_UTR_variant	0	2.943	NA	NA	NA	NA	UTR	.	.	TRUE	FALSE	A	C	1.09954e-06	1	0	1	-1000000000	1	0	NA	-1000000000	1	0
12:122703321:G:A	chr12	122703321	G	A	chr12_122703321_G_A	PASS	1.09955e-06	5.05766e-05	909466	1	NM_177551.4	ENST00000328880	ENSG00000182782	protein_coding	HCAR2	5_prime_UTR_variant	0	1.768	NA	NA	NA	NA	UTR	.	.	FALSE	FALSE	A	G	1.09955e-06	1	0	1	-1000000000	1	0	NA	-1000000000	1	0
12:122703330:C:T	chr12	122703330	C	T	chr12_122703330_C_T	PASS	1.09961e-06	0.000112148	909410	1	NM_177551.4	ENST00000328880	ENSG00000182782	protein_coding	HCAR2	5_prime_UTR_variant	1.54976e-05	4.167	NA	NA	NA	NA	UTR	.	.	FALSE	FALSE	T	C	1.09961e-06	1	0	1	-1000000000	1	0	NA	-1000000000	1	0
12:122703337:G:C	chr12	122703337	G	C	chr12_122703337_G_C	PASS	1.12448e-06	0.0222229	889300	1	NM_177551.4	ENST00000328880	ENSG00000182782	protein_coding	HCAR2	5_prime_UTR_variant	0	1.222	NA	NA	NA	NA	UTR	.	.	FALSE	FALSE	C	G	1.12448e-06	1	0	1	-1000000000	1	0	NA	-1000000000	1	0
12:122703341:G:T	chr12	122703341	G	T	chr12_122703341_G_T	PASS	1.10062e-06	0.00102912	908576	1	NM_177551.4	ENST00000328880	ENSG00000182782	protein_coding	HCAR2	5_prime_UTR_variant	0	8.034	NA	NA	NA	NA	UTR	.	.	FALSE	FALSE	T	G	1.10062e-06	1	0	1	-1000000000	1	0	NA	-1000000000	1	0
12:122703344:T:C	chr12	122703344	T	C	chr12_122703344_T_C	PASS	1.65011e-05	0.000527756	909032	15	NM_177551.4	ENST00000328880	ENSG00000182782	protein_coding	HCAR2	5_prime_UTR_variant	0	4.694	NA	NA	NA	NA	UTR	.	.	FALSE	FALSE	C	T	1.65011e-05	15	0	1	-1000000000	1	0	NA	-1000000000	1	0
12:122703353:G:A	chr12	122703353	G	A	chr12_122703353_G_A	PASS	5.5076e-06	0.00184275	907836	5	NM_177551.4	ENST00000328880	ENSG00000182782	protein_coding	HCAR2	5_prime_UTR_variant	4.65131e-05	13.82	NA	NA	NA	NA	UTR	.	.	FALSE	FALSE	A	G	5.5076e-06	5	3.74799e-06	1	0.538429	0.46	0.00172915	0.512816	1.13695e-05	1	3
12:122703356:G:A	chr12	122703356	G	A	chr12_122703356_G_A;chr12_122703356_G_T	PASS	7.72112e-06	0.00319732	906604	7	NM_177551.4	ENST00000328880	ENSG00000182782	protein_coding	HCAR2	5_prime_UTR_variant	0	12.74	NA	NA	NA	NA	UTR	.	.	TRUE	FALSE	A	G	7.72112e-06	7	0	1	-1000000000	1	0	NA	-1000000000	1	0
12:122703357:T:G	chr12	122703357	T	G	chr12_122703357_T_G	PASS	1.10189e-06	0.00217699	907532	1	NM_177551.4	ENST00000328880	ENSG00000182782	protein_coding	HCAR2	5_prime_UTR_variant	0	0.238	NA	NA	NA	NA	UTR	.	.	FALSE	FALSE	G	T	1.10189e-06	1	0	1	-1000000000	1	0	NA	-1000000000	1	0
12:122703381:T:C	chr12	122703381	T	C	chr12_122703381_T_C	PASS	1.14183e-06	0.0370836	875784	1	NM_177551.4	ENST00000328880	ENSG00000182782	protein_coding	HCAR2	upstream_gene_variant	0	14.62	NA	NA	NA	NA	INTERGENIC	.	.	FALSE	FALSE	C	T	1.14183e-06	1	0	1	-1000000000	1	0	NA	-1000000000	1	0
12:122715493:C:A	chr12	122715493	C	A	chr12_122715493_C_A	PASS	2.25313e-06	0.0240327	887654	2	NM_006018.3	ENST00000528880	ENSG00000255398	protein_coding	HCAR3	3_prime_UTR_variant	0	5.593	NA	NA	NA	NA	UTR	.	.	FALSE	FALSE	A	C	2.25313e-06	2	0	1	-1000000000	1	0	NA	-1000000000	1	0
12:122715497:T:C	chr12	122715497	T	C	chr12_122715497_T_A;chr12_122715497_T_C	PASS	1.12106e-06	0.0192367	892016	1	NM_006018.3	ENST00000528880	ENSG00000255398	protein_coding	HCAR3	3_prime_UTR_variant	0	8.865	NA	NA	NA	NA	UTR	.	.	TRUE	FALSE	C	T	1.12106e-06	1	0	1	-1000000000	1	0	NA	-1000000000	1	0
12:122715504:CCA:C	chr12	122715504	CCA	C	chr12_122715504_CCA_C	PASS	1.15829e-06	0.0507635	863342	1	NM_006018.3	ENST00000528880	ENSG00000255398	protein_coding	HCAR3	3_prime_UTR_variant	0	2.1	NA	NA	NA	NA	UTR	.	.	FALSE	TRUE	C	CCA	1.15829e-06	1	0	1	-1000000000	1	0	NA	-1000000000	1	0
12:122715538:G:T	chr12	122715538	G	T	chr12_122715538_G_A;chr12_122715538_G_T	PASS	1.10332e-06	0.00346779	906358	1	NM_006018.3	ENST00000528880	ENSG00000255398	protein_coding	HCAR3	3_prime_UTR_variant	0	15.4	NA	NA	NA	NA	UTR	.	.	TRUE	FALSE	T	G	1.10332e-06	1	0	1	-1000000000	1	0	NA	-1000000000	1	0
12:122715543:TC:T	chr12	122715543	TC	T	chr12_122715543_TC_T	FAIL	1	1	2	2	NM_006018.3	ENST00000528880	ENSG00000255398	protein_coding	HCAR3	3_prime_UTR_variant	0	10.94	NA	NA	NA	NA	UTR	.	.	FALSE	TRUE	TC	T	0	0	0.5	1	-1000000000	1	0	NA	-1000000000	1	400942
12:122715552:T:G	chr12	122715552	T	G	chr12_122715552_T_C;chr12_122715552_T_G	PASS	4.78604e-06	0.0810852	835764	4	NM_006018.3	ENST00000528880	ENSG00000255398	protein_coding	HCAR3	3_prime_UTR_variant	0	9.387	NA	NA	NA	NA	UTR	.	.	TRUE	FALSE	G	T	4.78604e-06	4	0	1	-1000000000	1	0	NA	-1000000000	1	0
12:122715579:C:T	chr12	122715579	C	T	chr12_122715579_C_T	PASS	1.09964e-06	0.000138536	909386	1	NM_006018.3	ENST00000528880	ENSG00000255398	protein_coding	HCAR3	missense_variant	1.54871e-05	1.002	0.081	deleterious_low_confidence(0)	benign(0)	NA	MISSENSE	E/K	387	FALSE	FALSE	T	C	1.09964e-06	1	0	1	-1000000000	1	0	NA	-1000000000	1	0
12:122715581:A:G	chr12	122715581	A	G	chr12_122715581_A_G	PASS	3.29889e-06	0.000125342	909398	3	NM_006018.3	ENST00000528880	ENSG00000255398	protein_coding	HCAR3	missense_variant	0	3.144	0.049	tolerated_low_confidence(1)	benign(0)	NA	MISSENSE	I/T	386	FALSE	FALSE	G	A	3.29889e-06	3	0	1	-1000000000	1	0	NA	-1000000000	1	0
12:122715584:CA:C	chr12	122715584	CA	C	chr12_122715584_C_A;chr12_122715584_CA_C	PASS	1.09966e-06	0.000158327	909368	1	NM_006018.3	ENST00000528880	ENSG00000255398	protein_coding	HCAR3	frameshift_variant	0	12.95	NA	NA	NA	HC	PTV	C/X	385	TRUE	TRUE	C	CA	1.09966e-06	1	0	1	-1000000000	1	0	NA	-1000000000	1	0
12:122715589:G:A	chr12	122715589	G	A	chr12_122715589_G_A	PASS	4.39832e-06	8.13623e-05	909438	4	NM_006018.3	ENST00000528880	ENSG00000255398	protein_coding	HCAR3	synonymous_variant	0	6.001	NA	NA	NA	NA	SYN	G	383	FALSE	FALSE	A	G	4.39832e-06	4	0	1	-1000000000	1	0	NA	-1000000000	1	0
12:122715607:A:G	chr12	122715607	A	G	chr12_122715607_A_G	PASS	1.0995e-06	4.39796e-06	909508	1	NM_006018.3	ENST00000528880	ENSG00000255398	protein_coding	HCAR3	synonymous_variant	0	11.59	NA	NA	NA	NA	SYN	S	377	FALSE	FALSE	G	A	1.0995e-06	1	0	1	-1000000000	1	0	NA	-1000000000	1	0
12:122715609:A:T	chr12	122715609	A	T	chr12_122715609_A_T	PASS	1.09949e-06	2.19898e-06	909510	1	NM_006018.3	ENST00000528880	ENSG00000255398	protein_coding	HCAR3	missense_variant	0	8.684	0.152	tolerated_low_confidence(0.18)	benign(0.05)	NA	MISSENSE	S/T	377	FALSE	FALSE	T	A	1.09949e-06	1	0	1	-1000000000	1	0	NA	-1000000000	1	0
12:122715614:G:A	chr12	122715614	G	A	chr12_122715614_G_A	PASS	2.19898e-06	0	909512	2	NM_006018.3	ENST00000528880	ENSG00000255398	protein_coding	HCAR3	missense_variant	0	16.48	0.064	deleterious_low_confidence(0)	benign(0)	NA	MISSENSE	P/L	375	FALSE	FALSE	A	G	2.19898e-06	2	0	1	-1000000000	1	0	NA	-1000000000	1	0
12:122715631:TC:T	chr12	122715631	TC	T	chr12_122715631_TC_T;chr12_122715632_C_T	PASS	1.09949e-06	0	909512	1	NM_006018.3	ENST00000528880	ENSG00000255398	protein_coding	HCAR3	frameshift_variant	0	23.8	NA	NA	NA	LC	PTV	G/X	369	TRUE	TRUE	T	TC	1.09949e-06	1	0	1	-1000000000	1	0	NA	-1000000000	1	0
12:122715632:C:T	chr12	122715632	C	T	chr12_122715631_TC_T;chr12_122715632_C_T	PASS	1.09949e-06	0	909512	1	NM_006018.3	ENST00000528880	ENSG00000255398	protein_coding	HCAR3	missense_variant	0	15	0.056	tolerated_low_confidence(0.3)	benign(0.099)	NA	MISSENSE	G/E	369	TRUE	FALSE	T	C	1.09949e-06	1	0	1	-1000000000	1	0	NA	-1000000000	1	0
12:122715635:T:G	chr12	122715635	T	G	chr12_122715635_T_G	PASS	1.09949e-06	0	909512	1	NM_006018.3	ENST00000528880	ENSG00000255398	protein_coding	HCAR3	missense_variant	0	18.51	0.033	deleterious_low_confidence(0.01)	benign(0.145)	NA	MISSENSE	K/T	368	FALSE	FALSE	G	T	1.09949e-06	1	0	1	-1000000000	1	0	NA	-1000000000	1	0
12:122715644:T:C	chr12	122715644	T	C	chr12_122715644_T_C	PASS	1.09949e-06	2.19898e-06	909510	1	NM_006018.3	ENST00000528880	ENSG00000255398	protein_coding	HCAR3	missense_variant	0	1.213	0.021	tolerated_low_confidence(0.42)	benign(0)	NA	MISSENSE	H/R	365	FALSE	FALSE	C	T	1.09949e-06	1	0	1	-1000000000	1	0	NA	-1000000000	1	0
12:122715652:T:G	chr12	122715652	T	G	chr12_122715652_T_G	PASS	4.39797e-06	2.19898e-06	909510	4	NM_006018.3	ENST00000528880	ENSG00000255398	protein_coding	HCAR3	synonymous_variant	0	11.18	NA	NA	NA	NA	SYN	S	362	FALSE	FALSE	G	T	4.39797e-06	4	0	1	-1000000000	1	0	NA	-1000000000	1	0
12:122715667:A:G	chr12	122715667	A	G	chr12_122715667_A_G;chr12_122715666_GA_G	PASS	1.0995e-06	8.79593e-06	909504	1	NM_006018.3	ENST00000528880	ENSG00000255398	protein_coding	HCAR3	synonymous_variant	0	1.443	NA	NA	NA	NA	SYN	Y	357	TRUE	FALSE	G	A	1.0995e-06	1	0	1	-1000000000	1	0	NA	-1000000000	1	0
12:122715668:T:A	chr12	122715668	T	A	chr12_122715668_T_A	PASS	2.19902e-06	1.75919e-05	909496	2	NM_006018.3	ENST00000528880	ENSG00000255398	protein_coding	HCAR3	missense_variant	0	7.844	0.064	tolerated_low_confidence(0.57)	benign(0.043)	NA	MISSENSE	Y/F	357	FALSE	FALSE	A	T	2.19902e-06	2	0	1	-1000000000	1	0	NA	-1000000000	1	0
12:122715670:A:T	chr12	122715670	A	T	chr12_122715670_A_T	PASS	1.09952e-06	2.41888e-05	909490	1	NM_006018.3	ENST00000528880	ENSG00000255398	protein_coding	HCAR3	synonymous_variant	0	5.004	NA	NA	NA	NA	SYN	S	356	FALSE	FALSE	T	A	1.09952e-06	1	0	1	-1000000000	1	0	NA	-1000000000	1	0
12:122715684:G:A	chr12	122715684	G	A	chr12_122715684_G_A	PASS	1.09955e-06	5.27756e-05	909464	1	NM_006018.3	ENST00000528880	ENSG00000255398	protein_coding	HCAR3	missense_variant	0	14.32	0.094	tolerated_low_confidence(0.06)	benign(0.054)	NA	MISSENSE	P/S	352	FALSE	FALSE	A	G	1.09955e-06	1	0	1	-1000000000	1	0	NA	-1000000000	1	0
12:122715688:A:G	chr12	122715688	A	G	chr12_122715688_A_G	PASS	2.1991e-06	5.49745e-05	909462	2	NM_006018.3	ENST00000528880	ENSG00000255398	protein_coding	HCAR3	synonymous_variant	0	0.179	NA	NA	NA	NA	SYN	G	350	FALSE	FALSE	G	A	2.1991e-06	2	0	1	-1000000000	1	0	NA	-1000000000	1	0
12:122715730:G:A	chr12	122715730	G	A	chr12_122715730_G_A	PASS	2.1994e-06	0.000191311	909338	2	NM_006018.3	ENST00000528880	ENSG00000255398	protein_coding	HCAR3	synonymous_variant	0	3.546	NA	NA	NA	NA	SYN	N	336	FALSE	FALSE	A	G	2.1994e-06	2	0	1	-1000000000	1	0	NA	-1000000000	1	0
12:122715733:G:A	chr12	122715733	G	A	chr12_122715733_G_A	PASS	3.29899e-06	0.000156128	909370	3	NM_006018.3	ENST00000528880	ENSG00000255398	protein_coding	HCAR3	synonymous_variant	0	1.15	NA	NA	NA	NA	SYN	P	335	FALSE	FALSE	A	G	3.29899e-06	3	0	1	-1000000000	1	0	NA	-1000000000	1	0
12:122715757:C:A	chr12	122715757	C	A	chr12_122715757_C_T;chr12_122715757_C_A	PASS	1.10063e-06	0.00103132	908574	1	NM_006018.3	ENST00000528880	ENSG00000255398	protein_coding	HCAR3	synonymous_variant	0	0.095	NA	NA	NA	NA	SYN	T	327	TRUE	FALSE	A	C	1.10063e-06	1	0	1	-1000000000	1	0	NA	-1000000000	1	0
12:122715761:C:T	chr12	122715761	C	T	chr12_122715761_C_T	PASS	3.30002e-06	0.000468383	909086	3	NM_006018.3	ENST00000528880	ENSG00000255398	protein_coding	HCAR3	missense_variant	0	17.91	0.04	tolerated(0.13)	benign(0.042)	NA	MISSENSE	S/N	326	FALSE	FALSE	T	C	3.30002e-06	3	0	1	-1000000000	1	0	NA	-1000000000	1	0
12:122715781:A:C	chr12	122715781	A	C	chr12_122715781_A_C	PASS	1.10063e-06	0.00103792	908568	1	NM_006018.3	ENST00000528880	ENSG00000255398	protein_coding	HCAR3	synonymous_variant	0	0.33	NA	NA	NA	NA	SYN	G	319	FALSE	FALSE	C	A	1.10063e-06	1	0	1	-1000000000	1	0	NA	-1000000000	1	0
12:122715783:C:A	chr12	122715783	C	A	chr12_122715783_C_A	FAIL	0	0.00111268	908500	0	NM_006018.3	ENST00000528880	ENSG00000255398	protein_coding	HCAR3	missense_variant	0	17.23	0.023	deleterious(0.03)	benign(0.019)	NA	MISSENSE	G/C	319	FALSE	FALSE	A	C	0	0	0	1	-1000000000	1	0	NA	-1000000000	1	0
12:122715789:T:C	chr12	122715789	T	C	chr12_122715789_T_C	FAIL	0	0.00144253	908200	0	NM_006018.3	ENST00000528880	ENSG00000255398	protein_coding	HCAR3	missense_variant	0	0.05	0.008	tolerated(0.31)	benign(0)	NA	MISSENSE	I/V	317	FALSE	FALSE	C	T	0	0	0	1	-1000000000	1	0	NA	-1000000000	1	0
12:122715792:T:A	chr12	122715792	T	A	chr12_122715792_T_A	PASS	2.20258e-06	0.00163604	908024	2	NM_006018.3	ENST00000528880	ENSG00000255398	protein_coding	HCAR3	stop_gained	0	35	NA	NA	NA	LC	PTV	K/*	316	FALSE	FALSE	A	T	2.20258e-06	2	0	1	-1000000000	1	0	NA	-1000000000	1	0
12:122715799:G:C	chr12	122715799	G	C	chr12_122715799_G_C	FAIL	0	0.00177678	907896	0	NM_006018.3	ENST00000528880	ENSG00000255398	protein_coding	HCAR3	synonymous_variant	0	2.058	NA	NA	NA	NA	SYN	L	313	FALSE	FALSE	C	G	0	0	0	1	-1000000000	1	0	NA	-1000000000	1	0
12:122715803:C:G	chr12	122715803	C	G	chr12_122715803_C_G	PASS	1.10199e-06	0.00226495	907452	1	NM_006018.3	ENST00000528880	ENSG00000255398	protein_coding	HCAR3	missense_variant	0	14.89	0.094	tolerated(0.5)	benign(0.003)	NA	MISSENSE	C/S	312	FALSE	FALSE	G	C	1.10199e-06	1	0	1	-1000000000	1	0	NA	-1000000000	1	0
12:122715807:G:C	chr12	122715807	G	C	chr12_122715807_G_A;chr12_122715807_G_C	PASS	1.2283e-06	0.104869	814132	1	NM_006018.3	ENST00000528880	ENSG00000255398	protein_coding	HCAR3	missense_variant	0	20.5	0.111	tolerated(0.18)	benign(0.027)	NA	MISSENSE	R/G	311	TRUE	FALSE	C	G	1.2283e-06	1	0	1	-1000000000	1	0	NA	-1000000000	1	0
12:122715818:G:A	chr12	122715818	G	A	chr12_122715818_G_A	PASS	2.20476e-06	0.00262119	907128	2	NM_006018.3	ENST00000528880	ENSG00000255398	protein_coding	HCAR3	missense_variant	0	16.33	0.01	deleterious(0.03)	benign(0.074)	NA	MISSENSE	T/I	307	FALSE	FALSE	A	G	2.20476e-06	2	0	1	-1000000000	1	0	NA	-1000000000	1	0
12:122715827:A:C	chr12	122715827	A	C	chr12_122715827_A_C	FAIL	0	0.00365691	906186	0	NM_006018.3	ENST00000528880	ENSG00000255398	protein_coding	HCAR3	missense_variant	0	27	0.114	deleterious(0.01)	possibly_damaging(0.784)	NA	MISSENSE	F/C	304	FALSE	FALSE	C	A	0	0	0	1	-1000000000	1	0	NA	-1000000000	1	0
12:122715828:A:G	chr12	122715828	A	G	chr12_122715828_A_G	FAIL	0	0.00356235	906272	0	NM_006018.3	ENST00000528880	ENSG00000255398	protein_coding	HCAR3	missense_variant	0	22.8	0.023	tolerated(0.12)	benign(0.006)	NA	MISSENSE	F/L	304	FALSE	FALSE	G	A	0	0	0	1	-1000000000	1	0	NA	-1000000000	1	0
12:122715902:G:A	chr12	122715902	G	A	chr12_122715902_G_A	FAIL	0	0.00739957	902782	0	NM_006018.3	ENST00000528880	ENSG00000255398	protein_coding	HCAR3	missense_variant	0	25	0.758	deleterious(0)	probably_damaging(0.992)	NA	MISSENSE	T/I	279	FALSE	FALSE	A	G	0	0	0	1	-1000000000	1	0	NA	-1000000000	1	0
12:122715923:A:G	chr12	122715923	A	G	chr12_122715923_A_G	PASS	1.11052e-06	0.0099284	900482	1	NM_006018.3	ENST00000528880	ENSG00000255398	protein_coding	HCAR3	missense_variant	0	9.347	0.039	tolerated(0.59)	benign(0.013)	NA	MISSENSE	V/A	272	FALSE	FALSE	G	A	1.11052e-06	1	0	1	-1000000000	1	0	NA	-1000000000	1	0
12:122715930:G:A	chr12	122715930	G	A	chr12_122715930_G_T;chr12_122715930_G_A	PASS	1.11334e-06	0.0124418	898196	1	NM_006018.3	ENST00000528880	ENSG00000255398	protein_coding	HCAR3	missense_variant	1.56897e-05	22.4	0.083	deleterious(0.01)	possibly_damaging(0.86)	NA	MISSENSE	R/C	270	TRUE	FALSE	A	G	1.11334e-06	1	0	1	-1000000000	1	0	NA	-1000000000	1	0
12:122715931:G:A	chr12	122715931	G	A	chr12_122715931_G_A	PASS	1.11246e-06	0.011659	898908	1	NM_006018.3	ENST00000528880	ENSG00000255398	protein_coding	HCAR3	synonymous_variant	0	4.133	NA	NA	NA	NA	SYN	Y	269	FALSE	FALSE	A	G	1.11246e-06	1	0	1	-1000000000	1	0	NA	-1000000000	1	0
12:122715941:C:A	chr12	122715941	C	A	chr12_122715941_C_A	FAIL	0	0.0117887	898790	0	NM_006018.3	ENST00000528880	ENSG00000255398	protein_coding	HCAR3	missense_variant	0	22.8	0.238	deleterious(0)	probably_damaging(1)	NA	MISSENSE	C/F	266	FALSE	FALSE	A	C	0	0	0	1	-1000000000	1	0	NA	-1000000000	1	0
12:122715948:G:T	chr12	122715948	G	T	chr12_122715948_G_T	PASS	1.11843e-06	0.0169322	894112	1	NM_006018.3	ENST00000528880	ENSG00000255398	protein_coding	HCAR3	missense_variant	0	0.529	0.186	tolerated(0.77)	benign(0.007)	NA	MISSENSE	Q/K	264	FALSE	FALSE	T	G	1.11843e-06	1	0	1	-1000000000	1	0	NA	-1000000000	1	0
12:122715970:C:T	chr12	122715970	C	T	chr12_122715970_C_G;chr12_122715970_C_T	PASS	1.12209e-06	0.0201427	891192	1	NM_006018.3	ENST00000528880	ENSG00000255398	protein_coding	HCAR3	stop_gained	0	36	NA	NA	NA	LC	PTV	W/*	256	TRUE	FALSE	T	C	1.12209e-06	1	0	1	-1000000000	1	0	NA	-1000000000	1	0
12:122715977:A:T	chr12	122715977	A	T	chr12_122715977_A_T	FAIL	0	0.0217303	889748	0	NM_006018.3	ENST00000528880	ENSG00000255398	protein_coding	HCAR3	missense_variant	0	24.4	0.4	deleterious(0)	probably_damaging(0.932)	NA	MISSENSE	I/N	254	FALSE	FALSE	T	A	0	0	0	1	-1000000000	1	0	NA	-1000000000	1	0
12:122716016:ACAAAGACGATGGC:A	chr12	122716016	ACAAAGACGATGGC	A	chr12_122716023_C_T;chr12_122716016_ACAAAGACGATGGC_A;chr12_122716019_A_G;chr12_122716024_G_A;chr12_122716028_G_A	PASS	1.13238e-06	0.0290419	883098	1	NM_006018.3	ENST00000528880	ENSG00000255398	protein_coding	HCAR3	frameshift_variant	0	32	NA	NA	NA	LC	PTV	AIVFV/X	237-241	TRUE	TRUE	A	ACAAAGACGATGGC	1.13238e-06	1	0	1	-1000000000	1	0	NA	-1000000000	1	0
12:122716019:A:G	chr12	122716019	A	G	chr12_122716023_C_T;chr12_122716016_ACAAAGACGATGGC_A;chr12_122716019_A_G;chr12_122716024_G_A;chr12_122716028_G_A	FAIL	0	0.0154786	895434	0	NM_006018.3	ENST00000528880	ENSG00000255398	protein_coding	HCAR3	missense_variant	0	29.6	0.382	deleterious(0)	probably_damaging(0.998)	NA	MISSENSE	F/S	240	TRUE	FALSE	G	A	0	0	0	1	-1000000000	1	0	NA	-1000000000	1	0
12:122716033:C:T	chr12	122716033	C	T	chr12_122716033_C_T	FAIL	0	0.00139635	908242	0	NM_006018.3	ENST00000528880	ENSG00000255398	protein_coding	HCAR3	synonymous_variant	0	8.421	NA	NA	NA	NA	SYN	V	235	FALSE	FALSE	T	C	0	0	0	1	-1000000000	1	0	NA	-1000000000	1	0
12:122716082:T:A	chr12	122716082	T	A	chr12_122716082_T_A	PASS	1.0998e-06	0.00028147	909256	1	NM_006018.3	ENST00000528880	ENSG00000255398	protein_coding	HCAR3	missense_variant	0	24.9	0.088	deleterious(0.01)	possibly_damaging(0.777)	NA	MISSENSE	Q/L	219	FALSE	FALSE	A	T	1.0998e-06	1	0	1	-1000000000	1	0	NA	-1000000000	1	0
12:122716083:G:T	chr12	122716083	G	T	chr12_122716083_G_T	PASS	3.29928e-06	0.000246286	909288	3	NM_006018.3	ENST00000528880	ENSG00000255398	protein_coding	HCAR3	missense_variant	0	18.95	0.041	tolerated(0.1)	benign(0.085)	NA	MISSENSE	Q/K	219	FALSE	FALSE	T	G	3.29928e-06	3	0	1	-1000000000	1	0	NA	-1000000000	1	0
12:122716090:C:T	chr12	122716090	C	T	chr12_122716090_C_T	PASS	1.09964e-06	0.000131939	909392	1	NM_006018.3	ENST00000528880	ENSG00000255398	protein_coding	HCAR3	synonymous_variant	0	10.05	NA	NA	NA	NA	SYN	R	216	FALSE	FALSE	T	C	1.09964e-06	1	0	1	-1000000000	1	0	NA	-1000000000	1	0
12:122716115:G:A	chr12	122716115	G	A	chr12_122716115_G_A	PASS	1.09952e-06	2.63878e-05	909488	1	NM_006018.3	ENST00000528880	ENSG00000255398	protein_coding	HCAR3	missense_variant	0	25.7	0.167	deleterious(0)	possibly_damaging(0.627)	NA	MISSENSE	S/L	208	FALSE	FALSE	A	G	1.09952e-06	1	0	1	-1000000000	1	0	NA	-1000000000	1	0
12:122716158:G:A	chr12	122716158	G	A	chr12_122716158_G_A	PASS	1.0995e-06	6.59694e-06	909506	1	NM_006018.3	ENST00000528880	ENSG00000255398	protein_coding	HCAR3	missense_variant	0	18.17	0.098	tolerated(0.1)	benign(0.16)	NA	MISSENSE	L/F	194	FALSE	FALSE	A	G	1.0995e-06	1	0	1	-1000000000	1	0	NA	-1000000000	1	0
12:122716165:A:C	chr12	122716165	A	C	chr12_122716165_A_G;chr12_122716165_A_C	PASS	1.09955e-06	5.27756e-05	909464	1	NM_006018.3	ENST00000528880	ENSG00000255398	protein_coding	HCAR3	synonymous_variant	0	10.31	NA	NA	NA	NA	SYN	A	191	TRUE	FALSE	C	A	1.09955e-06	1	0	1	-1000000000	1	0	NA	-1000000000	1	0
12:122716178:C:G	chr12	122716178	C	G	chr12_122716178_C_T;chr12_122716178_C_G	PASS	1.09965e-06	0.000147332	909378	1	NM_006018.3	ENST00000528880	ENSG00000255398	protein_coding	HCAR3	missense_variant	0	18.22	0.179	tolerated(0.27)	possibly_damaging(0.745)	NA	MISSENSE	R/P	187	TRUE	FALSE	G	C	1.09965e-06	1	0	1	-1000000000	1	0	NA	-1000000000	1	0
12:122716186:A:G	chr12	122716186	A	G	chr12_122716186_A_G	PASS	2.19899e-06	4.39796e-06	909508	2	NM_006018.3	ENST00000528880	ENSG00000255398	protein_coding	HCAR3	synonymous_variant	0	0.102	NA	NA	NA	NA	SYN	H	184	FALSE	FALSE	G	A	2.19899e-06	2	0	1	-1000000000	1	0	NA	-1000000000	1	0
12:122716205:A:C	chr12	122716205	A	C	chr12_122716205_A_G;chr12_122716205_A_C	PASS	1.1015e-06	0.00182515	907852	1	NM_006018.3	ENST00000528880	ENSG00000255398	protein_coding	HCAR3	missense_variant	0	16.46	0.052	tolerated(0.56)	benign(0.001)	NA	MISSENSE	I/S	178	TRUE	FALSE	C	A	1.1015e-06	1	0	1	-1000000000	1	0	NA	-1000000000	1	0
12:122716212:C:G	chr12	122716212	C	G	chr12_122716212_C_G	PASS	4.40557e-06	0.0017262	907942	4	NM_006018.3	ENST00000528880	ENSG00000255398	protein_coding	HCAR3	missense_variant	0	0.001	0.077	tolerated(1)	benign(0)	NA	MISSENSE	V/L	176	FALSE	FALSE	G	C	4.40557e-06	4	0	1	-1000000000	1	0	NA	-1000000000	1	0
12:122716231:G:C	chr12	122716231	G	C	chr12_122716231_G_C;chr12_122716231_G_A;chr12_122716231_G_T	PASS	8.79598e-06	6.59694e-06	909506	8	NM_006018.3	ENST00000528880	ENSG00000255398	protein_coding	HCAR3	missense_variant	0	8.523	0.173	tolerated(0.25)	possibly_damaging(0.587)	NA	MISSENSE	I/M	169	TRUE	FALSE	C	G	8.79598e-06	8	0	1	-1000000000	1	0	NA	-1000000000	1	0
12:122716231:G:T	chr12	122716231	G	T	chr12_122716231_G_C;chr12_122716231_G_A;chr12_122716231_G_T	PASS	1.0995e-06	4.39796e-06	909508	1	NM_006018.3	ENST00000528880	ENSG00000255398	protein_coding	HCAR3	synonymous_variant	0	0.91	NA	NA	NA	NA	SYN	I	169	TRUE	FALSE	T	G	1.0995e-06	1	0	1	-1000000000	1	0	NA	-1000000000	1	0
12:122716239:A:G	chr12	122716239	A	G	chr12_122716239_ACTT_A;chr12_122716239_A_T;chr12_122716240_C_A;chr12_122716239_A_G	PASS	1.0995e-06	8.79593e-06	909504	1	NM_006018.3	ENST00000528880	ENSG00000255398	protein_coding	HCAR3	synonymous_variant	0	0.708	NA	NA	NA	NA	SYN	L	167	TRUE	FALSE	G	A	1.0995e-06	1	0	1	-1000000000	1	0	NA	-1000000000	1	0
12:122716239:A:T	chr12	122716239	A	T	chr12_122716239_ACTT_A;chr12_122716239_A_T;chr12_122716240_C_A;chr12_122716239_A_G	PASS	2.199e-06	8.79593e-06	909504	2	NM_006018.3	ENST00000528880	ENSG00000255398	protein_coding	HCAR3	missense_variant	1.54875e-05	0.397	0.036	tolerated(0.35)	benign(0.012)	NA	MISSENSE	L/M	167	TRUE	FALSE	T	A	2.199e-06	2	2.49414e-06	1	0.00732839	0.93	5.51995e-05	0.628028	7.72525e-09	1	2
12:122716255:G:A	chr12	122716255	G	A	chr12_122716255_G_A	PASS	1.0995e-06	8.79593e-06	909504	1	NM_006018.3	ENST00000528880	ENSG00000255398	protein_coding	HCAR3	synonymous_variant	0	3.151	NA	NA	NA	NA	SYN	H	161	FALSE	FALSE	A	G	1.0995e-06	1	0	1	-1000000000	1	0	NA	-1000000000	1	0
12:122716303:G:A	chr12	122716303	G	A	chr12_122716303_G_A	PASS	1.42934e-05	4.39796e-06	909508	13	NM_006018.3	ENST00000528880	ENSG00000255398	protein_coding	HCAR3	synonymous_variant	0	8.916	NA	NA	NA	NA	SYN	A	145	FALSE	FALSE	A	G	1.42934e-05	13	0	1	-1000000000	1	0	NA	-1000000000	1	0
12:122716316:T:C	chr12	122716316	T	C	chr12_122716316_T_C	PASS	1.0995e-06	4.39796e-06	909508	1	NM_006018.3	ENST00000528880	ENSG00000255398	protein_coding	HCAR3	missense_variant	0	19.2	0.057	tolerated(0.41)	benign(0.062)	NA	MISSENSE	N/S	141	FALSE	FALSE	C	T	1.0995e-06	1	0	1	-1000000000	1	0	NA	-1000000000	1	0
12:122716327:G:T	chr12	122716327	G	T	chr12_122716327_G_A;chr12_122716327_G_T	PASS	1.0995e-06	4.39796e-06	909508	1	NM_006018.3	ENST00000528880	ENSG00000255398	protein_coding	HCAR3	missense_variant	0	24.5	0.243	deleterious(0)	probably_damaging(0.997)	NA	MISSENSE	N/K	137	TRUE	FALSE	T	G	1.0995e-06	1	0	1	-1000000000	1	0	NA	-1000000000	1	0
12:122716332:G:C	chr12	122716332	G	C	chr12_122716332_G_C	PASS	1.0995e-06	4.39796e-06	909508	1	NM_006018.3	ENST00000528880	ENSG00000255398	protein_coding	HCAR3	missense_variant	0	8.426	0.075	tolerated(0.82)	benign(0.163)	NA	MISSENSE	L/V	136	FALSE	FALSE	C	G	1.0995e-06	1	0	1	-1000000000	1	0	NA	-1000000000	1	0
12:122716334:G:T	chr12	122716334	G	T	chr12_122716334_G_T	PASS	1.0995e-06	4.39796e-06	909508	1	NM_006018.3	ENST00000528880	ENSG00000255398	protein_coding	HCAR3	missense_variant	0	18.47	0.088	tolerated(0.41)	possibly_damaging(0.601)	NA	MISSENSE	A/D	135	FALSE	FALSE	T	G	1.0995e-06	1	0	1	-1000000000	1	0	NA	-1000000000	1	0
12:122716352:AC:A	chr12	122716352	AC	A	chr12_122716352_AC_A	PASS	1.0995e-06	4.39796e-06	909508	1	NM_006018.3	ENST00000528880	ENSG00000255398	protein_coding	HCAR3	frameshift_variant	0	24.7	NA	NA	NA	LC	PTV	V/X	129	FALSE	TRUE	A	AC	1.0995e-06	1	0	1	-1000000000	1	0	NA	-1000000000	1	0
12:122716384:G:A	chr12	122716384	G	A	chr12_122716384_G_A	PASS	1.09949e-06	2.19898e-06	909510	1	NM_006018.3	ENST00000528880	ENSG00000255398	protein_coding	HCAR3	synonymous_variant	0	8.651	NA	NA	NA	NA	SYN	L	118	FALSE	FALSE	A	G	1.09949e-06	1	0	1	-1000000000	1	0	NA	-1000000000	1	0
12:122716393:G:A	chr12	122716393	G	A	chr12_122716393_G_A	PASS	4.94771e-05	0	909512	45	NM_006018.3	ENST00000528880	ENSG00000255398	protein_coding	HCAR3	synonymous_variant	0	11.83	NA	NA	NA	NA	SYN	I	115	FALSE	FALSE	A	G	4.94771e-05	45	0	1	-1000000000	1	0	NA	-1000000000	1	0
12:122716394:A:G	chr12	122716394	A	G	chr12_122716394_A_G	PASS	1.09949e-06	0	909512	1	NM_006018.3	ENST00000528880	ENSG00000255398	protein_coding	HCAR3	missense_variant	0	24	0.634	tolerated(0.12)	probably_damaging(0.951)	NA	MISSENSE	I/T	115	FALSE	FALSE	G	A	1.09949e-06	1	0	1	-1000000000	1	0	NA	-1000000000	1	0
12:122716396:G:A	chr12	122716396	G	A	chr12_122716396_G_C;chr12_122716396_G_A	PASS	1.09949e-06	2.19898e-06	909510	1	NM_006018.3	ENST00000528880	ENSG00000255398	protein_coding	HCAR3	synonymous_variant	0	12.29	NA	NA	NA	NA	SYN	S	114	TRUE	FALSE	A	G	1.09949e-06	1	0	1	-1000000000	1	0	NA	-1000000000	1	0
12:122716402:C:T	chr12	122716402	C	T	chr12_122716402_C_T	PASS	1.09949e-06	0	909512	1	NM_006018.3	ENST00000528880	ENSG00000255398	protein_coding	HCAR3	synonymous_variant	0	6.254	NA	NA	NA	NA	SYN	Q	112	FALSE	FALSE	T	C	1.09949e-06	1	0	1	-1000000000	1	0	NA	-1000000000	1	0
12:122716429:C:A	chr12	122716429	C	A	chr12_122716429_C_A	PASS	1.09949e-06	2.19898e-06	909510	1	NM_006018.3	ENST00000528880	ENSG00000255398	protein_coding	HCAR3	synonymous_variant	0	9.647	NA	NA	NA	NA	SYN	V	103	FALSE	FALSE	A	C	1.09949e-06	1	0	1	-1000000000	1	0	NA	-1000000000	1	0
12:122716435:C:T	chr12	122716435	C	T	chr12_122716435_C_T	PASS	2.19898e-06	0	909512	2	NM_006018.3	ENST00000528880	ENSG00000255398	protein_coding	HCAR3	synonymous_variant	0	9.773	NA	NA	NA	NA	SYN	R	101	FALSE	FALSE	T	C	2.19898e-06	2	0	1	-1000000000	1	0	NA	-1000000000	1	0
12:122716454:A:T	chr12	122716454	A	T	chr12_122716454_A_G;chr12_122716454_A_T	PASS	1.09949e-06	0	909512	1	NM_006018.3	ENST00000528880	ENSG00000255398	protein_coding	HCAR3	missense_variant	0	23.8	0.137	tolerated(0.19)	possibly_damaging(0.773)	NA	MISSENSE	F/Y	95	TRUE	FALSE	T	A	1.09949e-06	1	0	1	-1000000000	1	0	NA	-1000000000	1	0
12:122716459:C:G	chr12	122716459	C	G	chr12_122716459_C_G	PASS	1.09949e-06	0	909512	1	NM_006018.3	ENST00000528880	ENSG00000255398	protein_coding	HCAR3	missense_variant	0	28.4	0.55	deleterious(0)	probably_damaging(1)	NA	MISSENSE	W/C	93	FALSE	FALSE	G	C	1.09949e-06	1	0	1	-1000000000	1	0	NA	-1000000000	1	0
12:122716465:T:C	chr12	122716465	T	C	chr12_122716465_TG_T;chr12_122716466_G_C;chr12_122716465_T_C	FAIL	0	9.89542e-05	909422	0	NM_006018.3	ENST00000528880	ENSG00000255398	protein_coding	HCAR3	synonymous_variant	0	7.346	NA	NA	NA	NA	SYN	S	91	TRUE	FALSE	C	T	0	0	0	1	-1000000000	1	0	NA	-1000000000	1	0
12:122716466:G:C	chr12	122716466	G	C	chr12_122716465_TG_T;chr12_122716466_G_C;chr12_122716465_T_C	FAIL	0	9.89542e-05	909422	0	NM_006018.3	ENST00000528880	ENSG00000255398	protein_coding	HCAR3	stop_gained	0	34	NA	NA	NA	LC	PTV	S/*	91	TRUE	FALSE	C	G	0	0	0	1	-1000000000	1	0	NA	-1000000000	1	0
12:122716484:TC:T	chr12	122716484	TC	T	chr12_122716485_C_G;chr12_122716484_TC_T	PASS	1.09949e-06	0	909512	1	NM_006018.3	ENST00000528880	ENSG00000255398	protein_coding	HCAR3	frameshift_variant	0	22.8	NA	NA	NA	LC	PTV	D/X	85	TRUE	TRUE	T	TC	1.09949e-06	1	0	1	-1000000000	1	0	NA	-1000000000	1	0
12:122716489:C:T	chr12	122716489	C	T	chr12_122716489_C_T	PASS	1.09949e-06	0	909512	1	NM_006018.3	ENST00000528880	ENSG00000255398	protein_coding	HCAR3	synonymous_variant	0	3.141	NA	NA	NA	NA	SYN	V	83	FALSE	FALSE	T	C	1.09949e-06	1	0	1	-1000000000	1	0	NA	-1000000000	1	0
12:122716495:C:A	chr12	122716495	C	A	chr12_122716495_C_G;chr12_122716495_C_T;chr12_122716495_C_A	PASS	2.19899e-06	2.19898e-06	909510	2	NM_006018.3	ENST00000528880	ENSG00000255398	protein_coding	HCAR3	synonymous_variant	0	0.228	NA	NA	NA	NA	SYN	P	81	TRUE	FALSE	A	C	2.19899e-06	2	0	1	-1000000000	1	0	NA	-1000000000	1	0
12:122716496:G:C	chr12	122716496	G	C	chr12_122716496_G_A;chr12_122716496_G_C	PASS	1.09949e-06	0	909512	1	NM_006018.3	ENST00000528880	ENSG00000255398	protein_coding	HCAR3	missense_variant	1.54861e-05	25.1	0.658	deleterious(0)	probably_damaging(1)	NA	MISSENSE	P/R	81	TRUE	FALSE	C	G	1.09949e-06	1	0	1	-1000000000	1	0	NA	-1000000000	1	0
12:122716497:G:T	chr12	122716497	G	T	chr12_122716497_G_T	PASS	1.09949e-06	0	909512	1	NM_006018.3	ENST00000528880	ENSG00000255398	protein_coding	HCAR3	missense_variant	0	24.6	0.634	deleterious(0)	probably_damaging(1)	NA	MISSENSE	P/T	81	FALSE	FALSE	T	G	1.09949e-06	1	0	1	-1000000000	1	0	NA	-1000000000	1	0
12:122716539:ACAGGAAAATCCGGCTGG:A	chr12	122716539	ACAGGAAAATCCGGCTGG	A	chr12_122716539_ACAGGAAAATCCGGCTGG_A	FAIL	1	1	3	3	NM_006018.3	ENST00000528880	ENSG00000255398	protein_coding	HCAR3	frameshift_variant	0	28.2	NA	NA	NA	LC	PTV	SSRIFL/X	61-66	FALSE	TRUE	ACAGGAAAATCCGGCTGG	A	0	0	0.5	1	-1000000000	1	0	NA	-1000000000	1	400942
12:122716554:T:C	chr12	122716554	T	C	chr12_122716554_T_G;chr12_122716554_T_C	PASS	1.0995e-06	6.59694e-06	909506	1	NM_006018.3	ENST00000528880	ENSG00000255398	protein_coding	HCAR3	missense_variant	0	24.2	0.26	deleterious(0.01)	probably_damaging(0.932)	NA	MISSENSE	S/G	62	TRUE	FALSE	C	T	1.0995e-06	1	0	1	-1000000000	1	0	NA	-1000000000	1	0
12:122716570:G:C	chr12	122716570	G	C	chr12_122716570_G_C	PASS	2.19898e-06	0	909512	2	NM_006018.3	ENST00000528880	ENSG00000255398	protein_coding	HCAR3	synonymous_variant	0	8.503	NA	NA	NA	NA	SYN	L	56	FALSE	FALSE	C	G	2.19898e-06	2	0	1	-1000000000	1	0	NA	-1000000000	1	0
12:122716589:C:T	chr12	122716589	C	T	chr12_122716589_C_T	PASS	2.19898e-06	0	909512	2	NM_006018.3	ENST00000528880	ENSG00000255398	protein_coding	HCAR3	stop_gained	0	37	NA	NA	NA	LC	PTV	W/*	50	FALSE	FALSE	T	C	2.19898e-06	2	0	1	-1000000000	1	0	NA	-1000000000	1	0
12:122716608:C:T	chr12	122716608	C	T	chr12_122716608_C_T	PASS	1.09949e-06	0	909512	1	NM_006018.3	ENST00000528880	ENSG00000255398	protein_coding	HCAR3	missense_variant	0	24.1	0.376	deleterious(0)	probably_damaging(0.997)	NA	MISSENSE	G/S	44	FALSE	FALSE	T	C	1.09949e-06	1	0	1	-1000000000	1	0	NA	-1000000000	1	0
12:122716614:G:A	chr12	122716614	G	A	chr12_122716614_G_A	PASS	2.19899e-06	2.19898e-06	909510	2	NM_006018.3	ENST00000528880	ENSG00000255398	protein_coding	HCAR3	missense_variant	0	22.3	0.115	deleterious(0.04)	possibly_damaging(0.864)	NA	MISSENSE	L/F	42	FALSE	FALSE	A	G	2.19899e-06	2	0	1	-1000000000	1	0	NA	-1000000000	1	0
12:122716627:C:T	chr12	122716627	C	T	chr12_122716627_C_T	PASS	2.19898e-06	0	909512	2	NM_006018.3	ENST00000528880	ENSG00000255398	protein_coding	HCAR3	synonymous_variant	0	3.811	NA	NA	NA	NA	SYN	E	37	FALSE	FALSE	T	C	2.19898e-06	2	0	1	-1000000000	1	0	NA	-1000000000	1	0
12:122716628:T:C	chr12	122716628	T	C	chr12_122716628_T_C	PASS	2.30893e-05	0	909512	21	NM_006018.3	ENST00000528880	ENSG00000255398	protein_coding	HCAR3	missense_variant	0	24	0.218	deleterious(0)	probably_damaging(0.916)	NA	MISSENSE	E/G	37	FALSE	FALSE	C	T	2.30893e-05	21	0	1	-1000000000	1	0	NA	-1000000000	1	0
12:122716633:C:T	chr12	122716633	C	T	chr12_122716633_C_T	PASS	2.19898e-06	0	909512	2	NM_006018.3	ENST00000528880	ENSG00000255398	protein_coding	HCAR3	synonymous_variant	0	2.771	NA	NA	NA	NA	SYN	G	35	FALSE	FALSE	T	C	2.19898e-06	2	0	1	-1000000000	1	0	NA	-1000000000	1	0
12:122716635:C:A	chr12	122716635	C	A	chr12_122716635_C_A	PASS	4.39796e-06	0	909512	4	NM_006018.3	ENST00000528880	ENSG00000255398	protein_coding	HCAR3	missense_variant	0	22.7	0.115	deleterious(0.01)	possibly_damaging(0.76)	NA	MISSENSE	G/W	35	FALSE	FALSE	A	C	4.39796e-06	4	0	1	-1000000000	1	0	NA	-1000000000	1	0
12:122716636:C:A	chr12	122716636	C	A	chr12_122716636_C_A	PASS	1.09949e-06	0	909512	1	NM_006018.3	ENST00000528880	ENSG00000255398	protein_coding	HCAR3	missense_variant	0	19.71	0.089	deleterious(0)	probably_damaging(0.972)	NA	MISSENSE	L/F	34	FALSE	FALSE	A	C	1.09949e-06	1	0	1	-1000000000	1	0	NA	-1000000000	1	0
12:122716669:A:T	chr12	122716669	A	T	chr12_122716669_A_G;chr12_122716669_A_T	PASS	1.09949e-06	0	909512	1	NM_006018.3	ENST00000528880	ENSG00000255398	protein_coding	HCAR3	missense_variant	0	0.119	0.057	tolerated(0.42)	benign(0.09)	NA	MISSENSE	D/E	23	TRUE	FALSE	T	A	1.09949e-06	1	0	1	-1000000000	1	0	NA	-1000000000	1	0
12:122716679:A:C	chr12	122716679	A	C	chr12_122716679_A_C	PASS	2.19898e-06	0	909512	2	NM_006018.3	ENST00000528880	ENSG00000255398	protein_coding	HCAR3	missense_variant	0	19.31	0.046	tolerated(0.13)	benign(0.005)	NA	MISSENSE	V/G	20	FALSE	FALSE	C	A	2.19898e-06	2	0	1	-1000000000	1	0	NA	-1000000000	1	0
12:122716683:A:G	chr12	122716683	A	G	chr12_122716683_A_G	PASS	1.09949e-06	0	909512	1	NM_006018.3	ENST00000528880	ENSG00000255398	protein_coding	HCAR3	missense_variant	0	26.2	0.332	deleterious(0)	probably_damaging(0.963)	NA	MISSENSE	C/R	19	FALSE	FALSE	G	A	1.09949e-06	1	0	1	-1000000000	1	0	NA	-1000000000	1	0
12:122716730:C:G	chr12	122716730	C	G	chr12_122716730_C_G;chr12_122716730_C_T	PASS	9.89559e-06	1.75919e-05	909496	9	NM_006018.3	ENST00000528880	ENSG00000255398	protein_coding	HCAR3	missense_variant	0	0.008	0.048	tolerated_low_confidence(0.17)	benign(0)	NA	MISSENSE	R/P	3	TRUE	FALSE	G	C	9.89559e-06	9	0	1	-1000000000	1	0	NA	-1000000000	1	0
12:122716730:C:T	chr12	122716730	C	T	chr12_122716730_C_G;chr12_122716730_C_T	PASS	1.09951e-06	1.97908e-05	909494	1	NM_006018.3	ENST00000528880	ENSG00000255398	protein_coding	HCAR3	missense_variant	1.54923e-05	0.002	0.018	tolerated_low_confidence(0.41)	benign(0)	NA	MISSENSE	R/Q	3	TRUE	FALSE	T	C	1.09951e-06	1	0	1	-1000000000	1	0	NA	-1000000000	1	0
12:122716750:T:C	chr12	122716750	T	C	chr12_122716750_T_C	PASS	1.09956e-06	6.59694e-05	909452	1	NM_006018.3	ENST00000528880	ENSG00000255398	protein_coding	HCAR3	5_prime_UTR_variant	0	0.155	NA	NA	NA	NA	UTR	.	.	FALSE	FALSE	C	T	1.09956e-06	1	0	1	-1000000000	1	0	NA	-1000000000	1	0
12:122716752:A:G	chr12	122716752	A	G	chr12_122716752_A_G	PASS	1.09955e-06	5.05766e-05	909466	1	NM_006018.3	ENST00000528880	ENSG00000255398	protein_coding	HCAR3	5_prime_UTR_variant	0	0.1	NA	NA	NA	NA	UTR	.	.	FALSE	FALSE	G	A	1.09955e-06	1	0	1	-1000000000	1	0	NA	-1000000000	1	0
12:122716755:C:T	chr12	122716755	C	T	chr12_122716755_C_T	PASS	1.09951e-06	2.19898e-05	909492	1	NM_006018.3	ENST00000528880	ENSG00000255398	protein_coding	HCAR3	5_prime_UTR_variant	0	4.884	NA	NA	NA	NA	UTR	.	.	FALSE	FALSE	T	C	1.09951e-06	1	0	1	-1000000000	1	0	NA	-1000000000	1	0
12:122716756:C:T	chr12	122716756	C	T	chr12_122716756_C_T	PASS	1.09959e-06	8.57603e-05	909434	1	NM_006018.3	ENST00000528880	ENSG00000255398	protein_coding	HCAR3	5_prime_UTR_variant	4.64684e-05	2.621	NA	NA	NA	NA	UTR	.	.	FALSE	FALSE	T	C	1.09959e-06	1	0	1	-1000000000	1	0	NA	-1000000000	1	0
12:122716776:T:C	chr12	122716776	T	C	chr12_122716776_T_A;chr12_122716776_T_G;chr12_122716776_T_C	PASS	1.09958e-06	7.69644e-05	909442	1	NM_006018.3	ENST00000528880	ENSG00000255398	protein_coding	HCAR3	5_prime_UTR_variant	0	3.128	NA	NA	NA	NA	UTR	.	.	TRUE	FALSE	C	T	1.09958e-06	1	0	1	-1000000000	1	0	NA	-1000000000	1	0
12:122716781:G:C	chr12	122716781	G	C	chr12_122716781_G_T;chr12_122716781_G_C;chr12_122716781_G_A	PASS	1.09976e-06	0.000246286	909288	1	NM_006018.3	ENST00000528880	ENSG00000255398	protein_coding	HCAR3	5_prime_UTR_variant	0	5.078	NA	NA	NA	NA	UTR	.	.	TRUE	FALSE	C	G	1.09976e-06	1	0	1	-1000000000	1	0	NA	-1000000000	1	0
12:122716817:T:G	chr12	122716817	T	G	chr12_122716817_T_G	PASS	1.54439e-05	0.00330287	906508	14	NM_006018.3	ENST00000528880	ENSG00000255398	protein_coding	HCAR3	upstream_gene_variant	0	3.975	NA	NA	NA	NA	INTERGENIC	.	.	FALSE	FALSE	G	T	1.54439e-05	14	0	1	-1000000000	1	0	NA	-1000000000	1	0
12:122716822:T:C	chr12	122716822	T	C	chr12_122716822_T_C	PASS	1.11207e-06	0.0113138	899222	1	NM_006018.3	ENST00000528880	ENSG00000255398	protein_coding	HCAR3	upstream_gene_variant	0	5.716	NA	NA	NA	NA	INTERGENIC	.	.	FALSE	FALSE	C	T	1.11207e-06	1	0	1	-1000000000	1	0	NA	-1000000000	1	0
12:122716824:C:G	chr12	122716824	C	G	chr12_122716824_C_A;chr12_122716824_C_G	PASS	1.10873e-06	0.00833194	901934	1	NM_006018.3	ENST00000528880	ENSG00000255398	protein_coding	HCAR3	upstream_gene_variant	0	8.817	NA	NA	NA	NA	INTERGENIC	.	.	TRUE	FALSE	G	C	1.10873e-06	1	0	1	-1000000000	1	0	NA	-1000000000	1	0
12:122716830:C:T	chr12	122716830	C	T	chr12_122716830_C_T	PASS	1.11781e-06	0.0163912	894604	1	NM_006018.3	ENST00000528880	ENSG00000255398	protein_coding	HCAR3	upstream_gene_variant	0	3.308	NA	NA	NA	NA	INTERGENIC	.	.	FALSE	FALSE	T	C	1.11781e-06	1	0	1	-1000000000	1	0	NA	-1000000000	1	0
12:122729209:G:T	chr12	122729209	G	T	chr12_122729209_G_T	PASS	1.57525e-05	0.162428	761782	12	NM_032554.4	ENST00000432564	ENSG00000196917	protein_coding	HCAR1	3_prime_UTR_variant	0	0.293	NA	NA	NA	NA	UTR	.	.	FALSE	FALSE	T	G	1.57525e-05	12	0	1	-1000000000	1	0	NA	-1000000000	1	0
12:122729211:G:A	chr12	122729211	G	A	chr12_122729211_G_A	PASS	1.30563e-06	0.157885	765914	1	NM_032554.4	ENST00000432564	ENSG00000196917	protein_coding	HCAR1	3_prime_UTR_variant	0	0.166	NA	NA	NA	NA	UTR	.	.	FALSE	FALSE	A	G	1.30563e-06	1	0	1	-1000000000	1	0	NA	-1000000000	1	0
12:122729229:C:T	chr12	122729229	C	T	chr12_122729229_C_T	PASS	1.1293e-06	0.0263966	885504	1	NM_032554.4	ENST00000432564	ENSG00000196917	protein_coding	HCAR1	3_prime_UTR_variant	0	6.389	NA	NA	NA	NA	UTR	.	.	FALSE	FALSE	T	C	1.1293e-06	1	0	1	-1000000000	1	0	NA	-1000000000	1	0
12:122729233:G:A	chr12	122729233	G	A	chr12_122729233_G_A;chr12_122729233_G_T	PASS	3.37096e-06	0.0215038	889954	3	NM_032554.4	ENST00000432564	ENSG00000196917	protein_coding	HCAR1	3_prime_UTR_variant	0	0.243	NA	NA	NA	NA	UTR	.	.	TRUE	FALSE	A	G	3.37096e-06	3	3.82367e-06	1	0.0438423	0.83	-0.00232975	0.512789	2.06414e-05	1	3
12:122729243:C:T	chr12	122729243	C	T	chr12_122729243_C_T	PASS	1.10774e-06	0.00744575	902740	1	NM_032554.4	ENST00000432564	ENSG00000196917	protein_coding	HCAR1	3_prime_UTR_variant	0	3.4	NA	NA	NA	NA	UTR	.	.	FALSE	FALSE	T	C	1.10774e-06	1	0	1	-1000000000	1	0	NA	-1000000000	1	0
12:122729266:C:T	chr12	122729266	C	T	chr12_122729266_C_T	PASS	2.20369e-06	0.00213741	907568	2	NM_032554.4	ENST00000432564	ENSG00000196917	protein_coding	HCAR1	3_prime_UTR_variant	0	0.117	NA	NA	NA	NA	UTR	.	.	FALSE	FALSE	T	C	2.20369e-06	2	0	1	-1000000000	1	0	NA	-1000000000	1	0
12:122729283:T:C	chr12	122729283	T	C	chr12_122729283_T_C	PASS	3.30321e-06	0.00143374	908208	3	NM_032554.4	ENST00000432564	ENSG00000196917	protein_coding	HCAR1	3_prime_UTR_variant	0	0.185	NA	NA	NA	NA	UTR	.	.	FALSE	FALSE	C	T	3.30321e-06	3	0	1	-1000000000	1	0	NA	-1000000000	1	0
12:122729294:C:T	chr12	122729294	C	T	chr12_122729294_C_T	PASS	1.42988e-05	0.000380424	909166	13	NM_032554.4	ENST00000432564	ENSG00000196917	protein_coding	HCAR1	3_prime_UTR_variant	0	0.871	NA	NA	NA	NA	UTR	.	.	FALSE	FALSE	T	C	1.42988e-05	13	0	1	-1000000000	1	0	NA	-1000000000	1	0
12:122729302:G:T	chr12	122729302	G	T	chr12_122729302_G_A;chr12_122729302_G_T	PASS	1.09964e-06	0.000138536	909386	1	NM_032554.4	ENST00000432564	ENSG00000196917	protein_coding	HCAR1	missense_variant	0	11.87	0.084	deleterious_low_confidence(0)	benign(0)	NA	MISSENSE	H/Q	346	TRUE	FALSE	T	G	1.09964e-06	1	0	1	-1000000000	1	0	NA	-1000000000	1	0
12:122729309:T:A	chr12	122729309	T	A	chr12_122729309_T_A	PASS	3.29865e-06	5.49745e-05	909462	3	NM_032554.4	ENST00000432564	ENSG00000196917	protein_coding	HCAR1	missense_variant	0	13.23	0.072	tolerated_low_confidence(0.21)	benign(0.266)	NA	MISSENSE	E/V	344	FALSE	FALSE	A	T	3.29865e-06	3	0	1	-1000000000	1	0	NA	-1000000000	1	0
12:122729312:A:G	chr12	122729312	A	G	chr12_122729312_A_G	PASS	4.39805e-06	1.97908e-05	909494	4	NM_032554.4	ENST00000432564	ENSG00000196917	protein_coding	HCAR1	missense_variant	0	0.005	0.139	tolerated_low_confidence(0.33)	benign(0)	NA	MISSENSE	V/A	343	FALSE	FALSE	G	A	4.39805e-06	4	0	1	-1000000000	1	0	NA	-1000000000	1	0
12:122729380:G:T	chr12	122729380	G	T	chr12_122729380_G_T	PASS	3.29847e-06	0	909512	3	NM_032554.4	ENST00000432564	ENSG00000196917	protein_coding	HCAR1	synonymous_variant	0	2.261	NA	NA	NA	NA	SYN	R	320	FALSE	FALSE	T	G	3.29847e-06	3	0	1	-1000000000	1	0	NA	-1000000000	1	0
12:122729381:C:T	chr12	122729381	C	T	chr12_122729381_C_T	PASS	2.19899e-06	2.19898e-06	909510	2	NM_032554.4	ENST00000432564	ENSG00000196917	protein_coding	HCAR1	missense_variant	0	0.304	0.035	tolerated(0.19)	benign(0)	NA	MISSENSE	R/H	320	FALSE	FALSE	T	C	2.19899e-06	2	0	1	-1000000000	1	0	NA	-1000000000	1	0
12:122729384:C:T	chr12	122729384	C	T	chr12_122729384_C_T	PASS	1.09949e-06	2.19898e-06	909510	1	NM_032554.4	ENST00000432564	ENSG00000196917	protein_coding	HCAR1	missense_variant	0	9.472	0.059	tolerated(0.63)	benign(0.01)	NA	MISSENSE	G/D	319	FALSE	FALSE	T	C	1.09949e-06	1	0	1	-1000000000	1	0	NA	-1000000000	1	0
12:122729397:T:C	chr12	122729397	T	C	chr12_122729397_T_G;chr12_122729397_T_C	PASS	1.0995e-06	6.59694e-06	909506	1	NM_032554.4	ENST00000432564	ENSG00000196917	protein_coding	HCAR1	missense_variant	0	0.046	0.079	tolerated(0.78)	benign(0)	NA	MISSENSE	I/V	315	TRUE	FALSE	C	T	1.0995e-06	1	0	1	-1000000000	1	0	NA	-1000000000	1	0
12:122729405:T:G	chr12	122729405	T	G	chr12_122729405_T_G	PASS	1.09949e-06	2.19898e-06	909510	1	NM_032554.4	ENST00000432564	ENSG00000196917	protein_coding	HCAR1	missense_variant	0	11.23	0.026	tolerated(0.36)	benign(0.024)	NA	MISSENSE	E/A	312	FALSE	FALSE	G	T	1.09949e-06	1	0	1	-1000000000	1	0	NA	-1000000000	1	0
12:122729406:C:T	chr12	122729406	C	T	chr12_122729406_C_T	PASS	1.09949e-06	2.19898e-06	909510	1	NM_032554.4	ENST00000432564	ENSG00000196917	protein_coding	HCAR1	missense_variant	0	13.78	0.044	tolerated(0.39)	benign(0.073)	NA	MISSENSE	E/K	312	FALSE	FALSE	T	C	1.09949e-06	1	0	1	-1000000000	1	0	NA	-1000000000	1	0
12:122729409:C:T	chr12	122729409	C	T	chr12_122729409_C_T	PASS	1.09949e-06	2.19898e-06	909510	1	NM_032554.4	ENST00000432564	ENSG00000196917	protein_coding	HCAR1	missense_variant	0	8.228	0.1	tolerated(0.32)	benign(0.084)	NA	MISSENSE	E/K	311	FALSE	FALSE	T	C	1.09949e-06	1	0	1	-1000000000	1	0	NA	-1000000000	1	0
12:122729421:T:A	chr12	122729421	T	A	chr12_122729421_T_A	PASS	1.09949e-06	0	909512	1	NM_032554.4	ENST00000432564	ENSG00000196917	protein_coding	HCAR1	missense_variant	0	2.761	0.03	tolerated(0.61)	benign(0.009)	NA	MISSENSE	T/S	307	FALSE	FALSE	A	T	1.09949e-06	1	0	1	-1000000000	1	0	NA	-1000000000	1	0
12:122729424:T:C	chr12	122729424	T	C	chr12_122729424_T_C	PASS	2.19898e-06	0	909512	2	NM_032554.4	ENST00000432564	ENSG00000196917	protein_coding	HCAR1	missense_variant	0	4.405	0.021	tolerated(0.66)	benign(0.001)	NA	MISSENSE	K/E	306	FALSE	FALSE	C	T	2.19898e-06	2	0	1	-1000000000	1	0	NA	-1000000000	1	0
12:122729430:G:A	chr12	122729430	G	A	chr12_122729430_G_A	PASS	1.0995e-06	4.39796e-06	909508	1	NM_032554.4	ENST00000432564	ENSG00000196917	protein_coding	HCAR1	missense_variant	0	15.98	0.08	deleterious(0.03)	benign(0.022)	NA	MISSENSE	H/Y	304	FALSE	FALSE	A	G	1.0995e-06	1	0	1	-1000000000	1	0	NA	-1000000000	1	0
12:122729432:C:T	chr12	122729432	C	T	chr12_122729432_C_T	PASS	1.09949e-06	0	909512	1	NM_032554.4	ENST00000432564	ENSG00000196917	protein_coding	HCAR1	missense_variant	0	17.8	0.021	tolerated(0.35)	benign(0.01)	NA	MISSENSE	G/E	303	FALSE	FALSE	T	C	1.09949e-06	1	0	1	-1000000000	1	0	NA	-1000000000	1	0
12:122729442:T:A	chr12	122729442	T	A	chr12_122729442_T_A	PASS	1.09949e-06	0	909512	1	NM_032554.4	ENST00000432564	ENSG00000196917	protein_coding	HCAR1	stop_gained	0	35	NA	NA	NA	LC	PTV	K/*	300	FALSE	FALSE	A	T	1.09949e-06	1	0	1	-1000000000	1	0	NA	-1000000000	1	0
12:122729466:G:A	chr12	122729466	G	A	chr12_122729466_G_A	PASS	2.19899e-06	2.19898e-06	909510	2	NM_032554.4	ENST00000432564	ENSG00000196917	protein_coding	HCAR1	missense_variant	0	15.77	0.025	tolerated(0.1)	benign(0.048)	NA	MISSENSE	L/F	292	FALSE	FALSE	A	G	2.19899e-06	2	0	1	-1000000000	1	0	NA	-1000000000	1	0
12:122729512:C:G	chr12	122729512	C	G	chr12_122729512_C_G	PASS	5.49748e-06	4.39796e-06	909508	5	NM_032554.4	ENST00000432564	ENSG00000196917	protein_coding	HCAR1	synonymous_variant	0	6.891	NA	NA	NA	NA	SYN	L	276	FALSE	FALSE	G	C	5.49748e-06	5	0	1	-1000000000	1	0	NA	-1000000000	1	0
12:122729513:AG:A	chr12	122729513	AG	A	chr12_122729514_G_C;chr12_122729513_AG_A	PASS	1.09957e-06	6.81684e-05	909450	1	NM_032554.4	ENST00000432564	ENSG00000196917	protein_coding	HCAR1	frameshift_variant	0	24.1	NA	NA	NA	LC	PTV	L/X	276	TRUE	TRUE	A	AG	1.09957e-06	1	0	1	-1000000000	1	0	NA	-1000000000	1	0
12:122729527:G:A	chr12	122729527	G	A	chr12_122729527_G_A	PASS	1.09953e-06	3.51837e-05	909480	1	NM_032554.4	ENST00000432564	ENSG00000196917	protein_coding	HCAR1	synonymous_variant	0	8.32	NA	NA	NA	NA	SYN	S	271	FALSE	FALSE	A	G	1.09953e-06	1	0	1	-1000000000	1	0	NA	-1000000000	1	0
12:122729535:T:G	chr12	122729535	T	G	chr12_122729535_T_G	PASS	1.0995e-06	8.79593e-06	909504	1	NM_032554.4	ENST00000432564	ENSG00000196917	protein_coding	HCAR1	missense_variant	0	10.29	0.017	tolerated(0.54)	benign(0.009)	NA	MISSENSE	M/L	269	FALSE	FALSE	G	T	1.0995e-06	1	0	1	-1000000000	1	0	NA	-1000000000	1	0
12:122729537:T:C	chr12	122729537	T	C	chr12_122729537_T_C	PASS	1.0995e-06	4.39796e-06	909508	1	NM_032554.4	ENST00000432564	ENSG00000196917	protein_coding	HCAR1	missense_variant	0	27	0.695	deleterious(0)	probably_damaging(1)	NA	MISSENSE	Y/C	268	FALSE	FALSE	C	T	1.0995e-06	1	0	1	-1000000000	1	0	NA	-1000000000	1	0
12:122729544:A:G	chr12	122729544	A	G	chr12_122729544_A_G	PASS	1.0995e-06	6.59694e-06	909506	1	NM_032554.4	ENST00000432564	ENSG00000196917	protein_coding	HCAR1	missense_variant	0	18.05	0.124	tolerated(0.27)	benign(0.116)	NA	MISSENSE	F/L	266	FALSE	FALSE	G	A	1.0995e-06	1	0	1	-1000000000	1	0	NA	-1000000000	1	0
12:122729548:G:A	chr12	122729548	G	A	chr12_122729548_G_A	PASS	1.0995e-06	4.39796e-06	909508	1	NM_032554.4	ENST00000432564	ENSG00000196917	protein_coding	HCAR1	synonymous_variant	0	6.097	NA	NA	NA	NA	SYN	L	264	FALSE	FALSE	A	G	1.0995e-06	1	0	1	-1000000000	1	0	NA	-1000000000	1	0
12:122729550:G:A	chr12	122729550	G	A	chr12_122729550_G_A	PASS	1.0995e-06	4.39796e-06	909508	1	NM_032554.4	ENST00000432564	ENSG00000196917	protein_coding	HCAR1	missense_variant	0	23.6	0.155	deleterious(0)	possibly_damaging(0.838)	NA	MISSENSE	L/F	264	FALSE	FALSE	A	G	1.0995e-06	1	0	1	-1000000000	1	0	NA	-1000000000	1	0
12:122729558:T:G	chr12	122729558	T	G	chr12_122729558_T_G	PASS	1.09949e-06	0	909512	1	NM_032554.4	ENST00000432564	ENSG00000196917	protein_coding	HCAR1	missense_variant	0	22.7	0.253	deleterious(0.01)	probably_damaging(0.926)	NA	MISSENSE	H/P	261	FALSE	FALSE	G	T	1.09949e-06	1	0	1	-1000000000	1	0	NA	-1000000000	1	0
12:122729563:G:C	chr12	122729563	G	C	chr12_122729563_G_C	PASS	1.09949e-06	0	909512	1	NM_032554.4	ENST00000432564	ENSG00000196917	protein_coding	HCAR1	synonymous_variant	0	4.968	NA	NA	NA	NA	SYN	A	259	FALSE	FALSE	C	G	1.09949e-06	1	0	1	-1000000000	1	0	NA	-1000000000	1	0
12:122729590:A:C	chr12	122729590	A	C	chr12_122729590_AC_A;chr12_122729590_A_C	PASS	2.19899e-06	4.39796e-06	909508	2	NM_032554.4	ENST00000432564	ENSG00000196917	protein_coding	HCAR1	missense_variant	0	0.002	0.318	tolerated(0.16)	benign(0.102)	NA	MISSENSE	S/R	250	TRUE	FALSE	C	A	2.19899e-06	2	0	1	-1000000000	1	0	NA	-1000000000	1	0
12:122729590:AC:A	chr12	122729590	AC	A	chr12_122729590_AC_A;chr12_122729590_A_C	PASS	2.199e-06	6.59694e-06	909506	2	NM_032554.4	ENST00000432564	ENSG00000196917	protein_coding	HCAR1	frameshift_variant	0	23.5	NA	NA	NA	LC	PTV	S/X	250	TRUE	TRUE	A	AC	2.199e-06	2	0	1	-1000000000	1	0	NA	-1000000000	1	0
12:122729602:C:A	chr12	122729602	C	A	chr12_122729602_C_T;chr12_122729602_C_A	PASS	1.09949e-06	2.19898e-06	909510	1	NM_032554.4	ENST00000432564	ENSG00000196917	protein_coding	HCAR1	synonymous_variant	0	0.027	NA	NA	NA	NA	SYN	T	246	TRUE	FALSE	A	C	1.09949e-06	1	0	1	-1000000000	1	0	NA	-1000000000	1	0
12:122729615:T:C	chr12	122729615	T	C	chr12_122729615_T_C	PASS	2.19899e-06	4.39796e-06	909508	2	NM_032554.4	ENST00000432564	ENSG00000196917	protein_coding	HCAR1	missense_variant	0	21.1	0.206	tolerated(0.15)	probably_damaging(0.95)	NA	MISSENSE	Y/C	242	FALSE	FALSE	C	T	2.19899e-06	2	0	1	-1000000000	1	0	NA	-1000000000	1	0
12:122729616:A:C	chr12	122729616	A	C	chr12_122729616_A_C	PASS	1.09949e-06	2.19898e-06	909510	1	NM_032554.4	ENST00000432564	ENSG00000196917	protein_coding	HCAR1	missense_variant	0	19.86	0.28	tolerated(0.18)	possibly_damaging(0.474)	NA	MISSENSE	Y/D	242	FALSE	FALSE	C	A	1.09949e-06	1	0	1	-1000000000	1	0	NA	-1000000000	1	0
12:122729620:T:A	chr12	122729620	T	A	chr12_122729620_T_A	PASS	1.31939e-05	2.19898e-06	909510	12	NM_032554.4	ENST00000432564	ENSG00000196917	protein_coding	HCAR1	missense_variant	0	8.934	0.323	deleterious(0.01)	probably_damaging(0.95)	NA	MISSENSE	R/S	240	FALSE	FALSE	A	T	1.31939e-05	12	0	1	-1000000000	1	0	NA	-1000000000	1	0
12:122729623:A:G	chr12	122729623	A	G	chr12_122729623_A_G	PASS	1.09949e-06	0	909512	1	NM_032554.4	ENST00000432564	ENSG00000196917	protein_coding	HCAR1	synonymous_variant	0	4.363	NA	NA	NA	NA	SYN	A	239	FALSE	FALSE	G	A	1.09949e-06	1	0	1	-1000000000	1	0	NA	-1000000000	1	0
12:122729626:A:G	chr12	122729626	A	G	chr12_122729626_A_G	PASS	1.09949e-06	0	909512	1	NM_032554.4	ENST00000432564	ENSG00000196917	protein_coding	HCAR1	synonymous_variant	0	0.5	NA	NA	NA	NA	SYN	S	238	FALSE	FALSE	G	A	1.09949e-06	1	0	1	-1000000000	1	0	NA	-1000000000	1	0
12:122729642:T:A	chr12	122729642	T	A	chr12_122729642_T_A	PASS	5.49747e-06	2.19898e-06	909510	5	NM_032554.4	ENST00000432564	ENSG00000196917	protein_coding	HCAR1	missense_variant	0	11.12	0.195	tolerated(1)	benign(0.017)	NA	MISSENSE	Y/F	233	FALSE	FALSE	A	T	5.49747e-06	5	0	1	-1000000000	1	0	NA	-1000000000	1	0
12:122729699:C:A	chr12	122729699	C	A	chr12_122729699_C_T;chr12_122729699_C_G;chr12_122729699_C_A	PASS	1.09949e-06	0	909512	1	NM_032554.4	ENST00000432564	ENSG00000196917	protein_coding	HCAR1	missense_variant	0	25.4	0.257	deleterious(0)	probably_damaging(0.944)	NA	MISSENSE	R/L	214	TRUE	FALSE	A	C	1.09949e-06	1	0	1	-1000000000	1	0	NA	-1000000000	1	0
12:122729699:C:G	chr12	122729699	C	G	chr12_122729699_C_T;chr12_122729699_C_G;chr12_122729699_C_A	PASS	2.19898e-06	0	909512	2	NM_032554.4	ENST00000432564	ENSG00000196917	protein_coding	HCAR1	missense_variant	0	25.8	0.245	deleterious(0)	probably_damaging(0.983)	NA	MISSENSE	R/P	214	TRUE	FALSE	G	C	2.19898e-06	2	0	1	-1000000000	1	0	NA	-1000000000	1	0
12:122729700:G:A	chr12	122729700	G	A	chr12_122729700_G_A;chr12_122729700_G_C	PASS	0.000100054	2.19898e-06	909510	91	NM_032554.4	ENST00000432564	ENSG00000196917	protein_coding	HCAR1	missense_variant	0.000154899	26.9	0.22	deleterious(0)	probably_damaging(0.993)	NA	MISSENSE	R/W	214	TRUE	FALSE	A	G	0.000100054	91	0.000104754	1	0.0431965	0.84	7.69345e-06	0.0969196	6.30114e-09	1	84
12:122729700:G:C	chr12	122729700	G	C	chr12_122729700_G_A;chr12_122729700_G_C	PASS	1.09949e-06	2.19898e-06	909510	1	NM_032554.4	ENST00000432564	ENSG00000196917	protein_coding	HCAR1	missense_variant	0	23.3	0.137	deleterious(0)	benign(0.243)	NA	MISSENSE	R/G	214	TRUE	FALSE	C	G	1.09949e-06	1	0	1	-1000000000	1	0	NA	-1000000000	1	0
12:122729729:C:T	chr12	122729729	C	T	chr12_122729729_C_T	PASS	4.39796e-06	0	909512	4	NM_032554.4	ENST00000432564	ENSG00000196917	protein_coding	HCAR1	missense_variant	0	3.084	0.053	tolerated(0.59)	benign(0.042)	NA	MISSENSE	R/K	204	FALSE	FALSE	T	C	4.39796e-06	4	0	1	-1000000000	1	0	NA	-1000000000	1	0
12:122729740:A:C	chr12	122729740	A	C	chr12_122729740_A_T;chr12_122729740_A_C	PASS	1.09949e-06	2.19898e-06	909510	1	NM_032554.4	ENST00000432564	ENSG00000196917	protein_coding	HCAR1	synonymous_variant	0	1.044	NA	NA	NA	NA	SYN	V	200	TRUE	FALSE	C	A	1.09949e-06	1	0	1	-1000000000	1	0	NA	-1000000000	1	0
12:122729747:T:G	chr12	122729747	T	G	chr12_122729747_T_C;chr12_122729747_T_G	PASS	1.09949e-06	0	909512	1	NM_032554.4	ENST00000432564	ENSG00000196917	protein_coding	HCAR1	missense_variant	0	12.05	0.142	deleterious(0.03)	benign(0.158)	NA	MISSENSE	K/T	198	TRUE	FALSE	G	T	1.09949e-06	1	0	1	-1000000000	1	0	NA	-1000000000	1	0
12:122729756:C:A	chr12	122729756	C	A	chr12_122729756_C_A	PASS	1.09949e-06	0	909512	1	NM_032554.4	ENST00000432564	ENSG00000196917	protein_coding	HCAR1	missense_variant	0	26.4	0.469	deleterious(0)	probably_damaging(0.997)	NA	MISSENSE	C/F	195	FALSE	FALSE	A	C	1.09949e-06	1	0	1	-1000000000	1	0	NA	-1000000000	1	0
12:122729762:A:G	chr12	122729762	A	G	chr12_122729762_A_G	PASS	1.09949e-06	2.19898e-06	909510	1	NM_032554.4	ENST00000432564	ENSG00000196917	protein_coding	HCAR1	missense_variant	0	21.3	0.168	tolerated(0.08)	possibly_damaging(0.461)	NA	MISSENSE	L/S	193	FALSE	FALSE	G	A	1.09949e-06	1	0	1	-1000000000	1	0	NA	-1000000000	1	0
12:122729765:A:G	chr12	122729765	A	G	chr12_122729765_A_G	PASS	1.09952e-06	2.41888e-05	909490	1	NM_032554.4	ENST00000432564	ENSG00000196917	protein_coding	HCAR1	missense_variant	0	26	0.364	deleterious(0.03)	probably_damaging(0.975)	NA	MISSENSE	I/T	192	FALSE	FALSE	G	A	1.09952e-06	1	0	1	-1000000000	1	0	NA	-1000000000	1	0
12:122729770:GCC:G	chr12	122729770	GCC	G	chr12_122729770_GCC_G	FAIL	1	1	1	1	NM_032554.4	ENST00000432564	ENSG00000196917	protein_coding	HCAR1	frameshift_variant	0	22.6	NA	NA	NA	LC	PTV	G/X	190	FALSE	TRUE	GCC	G	0	0	0.5	1	-1000000000	1	0	NA	-1000000000	1	400942
12:122729778:G:A	chr12	122729778	G	A	chr12_122729778_G_T;chr12_122729778_G_A	PASS	1.09951e-06	1.31939e-05	909500	1	NM_032554.4	ENST00000432564	ENSG00000196917	protein_coding	HCAR1	missense_variant	3.09722e-05	23.6	0.451	tolerated(0.07)	probably_damaging(0.994)	NA	MISSENSE	P/S	188	TRUE	FALSE	A	G	1.09951e-06	1	0	1	-1000000000	1	0	NA	-1000000000	1	0
12:122729809:A:G	chr12	122729809	A	G	chr12_122729809_A_G	PASS	1.09981e-06	0.000288067	909250	1	NM_032554.4	ENST00000432564	ENSG00000196917	protein_coding	HCAR1	synonymous_variant	0	4.175	NA	NA	NA	NA	SYN	H	177	FALSE	FALSE	G	A	1.09981e-06	1	0	1	-1000000000	1	0	NA	-1000000000	1	0
12:122729816:C:T	chr12	122729816	C	T	chr12_122729816_C_T	PASS	1.09949e-06	0	909512	1	NM_032554.4	ENST00000432564	ENSG00000196917	protein_coding	HCAR1	missense_variant	0	18.84	0.176	tolerated(0.43)	benign(0.173)	NA	MISSENSE	G/D	175	FALSE	FALSE	T	C	1.09949e-06	1	0	1	-1000000000	1	0	NA	-1000000000	1	0
12:122729827:C:A	chr12	122729827	C	A	chr12_122729827_C_A	PASS	2.19898e-06	0	909512	2	NM_032554.4	ENST00000432564	ENSG00000196917	protein_coding	HCAR1	missense_variant	0	8.133	0.066	tolerated(0.62)	benign(0.014)	NA	MISSENSE	E/D	171	FALSE	FALSE	A	C	2.19898e-06	2	0	1	-1000000000	1	0	NA	-1000000000	1	0
12:122729868:C:A	chr12	122729868	C	A	chr12_122729868_C_A;chr12_122729868_C_T	PASS	1.09949e-06	2.19898e-06	909510	1	NM_032554.4	ENST00000432564	ENSG00000196917	protein_coding	HCAR1	missense_variant	0	1.268	0.021	tolerated(0.66)	benign(0.28)	NA	MISSENSE	V/L	158	TRUE	FALSE	A	C	1.09949e-06	1	0	1	-1000000000	1	0	NA	-1000000000	1	0
12:122729868:C:T	chr12	122729868	C	T	chr12_122729868_C_A;chr12_122729868_C_T	PASS	1.09949e-06	2.19898e-06	909510	1	NM_032554.4	ENST00000432564	ENSG00000196917	protein_coding	HCAR1	missense_variant	0	12.02	0.033	tolerated(0.23)	possibly_damaging(0.823)	NA	MISSENSE	V/M	158	TRUE	FALSE	T	C	1.09949e-06	1	0	1	-1000000000	1	0	NA	-1000000000	1	0
12:122729878:G:T	chr12	122729878	G	T	chr12_122729878_G_T	PASS	1.09951e-06	1.31939e-05	909500	1	NM_032554.4	ENST00000432564	ENSG00000196917	protein_coding	HCAR1	missense_variant	0	2.583	0.047	tolerated(0.92)	benign(0.003)	NA	MISSENSE	N/K	154	FALSE	FALSE	T	G	1.09951e-06	1	0	1	-1000000000	1	0	NA	-1000000000	1	0
12:122729881:C:G	chr12	122729881	C	G	chr12_122729881_C_G	PASS	1.0995e-06	4.39796e-06	909508	1	NM_032554.4	ENST00000432564	ENSG00000196917	protein_coding	HCAR1	missense_variant	0	8.762	0.098	tolerated(0.51)	benign(0.015)	NA	MISSENSE	E/D	153	FALSE	FALSE	G	C	1.0995e-06	1	0	1	-1000000000	1	0	NA	-1000000000	1	0
12:122729882:T:C	chr12	122729882	T	C	chr12_122729882_T_C	PASS	1.09949e-06	0	909512	1	NM_032554.4	ENST00000432564	ENSG00000196917	protein_coding	HCAR1	missense_variant	0	13.17	0.101	tolerated(0.31)	benign(0)	NA	MISSENSE	E/G	153	FALSE	FALSE	C	T	1.09949e-06	1	0	1	-1000000000	1	0	NA	-1000000000	1	0
12:122729888:A:G	chr12	122729888	A	G	chr12_122729888_A_G	PASS	1.09949e-06	0	909512	1	NM_032554.4	ENST00000432564	ENSG00000196917	protein_coding	HCAR1	missense_variant	0	23.3	0.575	deleterious(0)	probably_damaging(0.999)	NA	MISSENSE	L/S	151	FALSE	FALSE	G	A	1.09949e-06	1	0	1	-1000000000	1	0	NA	-1000000000	1	0
12:122729922:A:T	chr12	122729922	A	T	chr12_122729922_A_T	PASS	3.73829e-05	6.59694e-06	909506	34	NM_032554.4	ENST00000432564	ENSG00000196917	protein_coding	HCAR1	missense_variant	0	25.7	0.801	deleterious(0)	probably_damaging(1)	NA	MISSENSE	W/R	140	FALSE	FALSE	T	A	3.73829e-05	34	0	1	-1000000000	1	0	NA	-1000000000	1	0
12:122729925:G:A	chr12	122729925	G	A	chr12_122729925_G_A	PASS	2.19898e-06	0	909512	2	NM_032554.4	ENST00000432564	ENSG00000196917	protein_coding	HCAR1	synonymous_variant	0	7.469	NA	NA	NA	NA	SYN	L	139	FALSE	FALSE	A	G	2.19898e-06	2	0	1	-1000000000	1	0	NA	-1000000000	1	0
12:122729935:G:T	chr12	122729935	G	T	chr12_122729935_G_T	PASS	1.0995e-06	6.59694e-06	909506	1	NM_032554.4	ENST00000432564	ENSG00000196917	protein_coding	HCAR1	synonymous_variant	0	0.782	NA	NA	NA	NA	SYN	I	135	FALSE	FALSE	T	G	1.0995e-06	1	0	1	-1000000000	1	0	NA	-1000000000	1	0
12:122729954:G:A	chr12	122729954	G	A	chr12_122729954_G_A	PASS	2.19899e-06	2.19898e-06	909510	2	NM_032554.4	ENST00000432564	ENSG00000196917	protein_coding	HCAR1	missense_variant	1.54851e-05	6.558	0.035	tolerated(0.49)	benign(0.015)	NA	MISSENSE	T/I	129	FALSE	FALSE	A	G	2.19899e-06	2	0	1	-1000000000	1	0	NA	-1000000000	1	0
12:122729973:C:G	chr12	122729973	C	G	chr12_122729973_C_G	PASS	6.59694e-06	0	909512	6	NM_032554.4	ENST00000432564	ENSG00000196917	protein_coding	HCAR1	missense_variant	1.54904e-05	0.047	0.093	tolerated(0.37)	benign(0.025)	NA	MISSENSE	A/P	123	FALSE	FALSE	G	C	6.59694e-06	6	0	1	-1000000000	1	0	NA	-1000000000	1	0
12:122729979:G:T	chr12	122729979	G	T	chr12_122729979_G_C;chr12_122729979_G_T	PASS	1.09949e-06	2.19898e-06	909510	1	NM_032554.4	ENST00000432564	ENSG00000196917	protein_coding	HCAR1	missense_variant	0	24.4	0.229	deleterious(0.01)	probably_damaging(0.988)	NA	MISSENSE	H/N	121	TRUE	FALSE	T	G	1.09949e-06	1	1.24707e-06	1	0.000602728	0.98	-0.00409744	0.888162	2.12834e-05	1	1
12:122729995:G:A	chr12	122729995	G	A	chr12_122729995_G_A	PASS	8.79598e-06	6.59694e-06	909506	8	NM_032554.4	ENST00000432564	ENSG00000196917	protein_coding	HCAR1	synonymous_variant	0	11.99	NA	NA	NA	NA	SYN	F	115	FALSE	FALSE	A	G	8.79598e-06	8	0	1	-1000000000	1	0	NA	-1000000000	1	0
12:122729999:T:C	chr12	122729999	T	C	chr12_122729999_T_C	PASS	1.09949e-06	2.19898e-06	909510	1	NM_032554.4	ENST00000432564	ENSG00000196917	protein_coding	HCAR1	missense_variant	0	29.8	0.832	deleterious(0)	probably_damaging(1)	NA	MISSENSE	Y/C	114	FALSE	FALSE	C	T	1.09949e-06	1	0	1	-1000000000	1	0	NA	-1000000000	1	0
12:122730007:C:T	chr12	122730007	C	T	chr12_122730007_C_T	PASS	3.29847e-06	0	909512	3	NM_032554.4	ENST00000432564	ENSG00000196917	protein_coding	HCAR1	synonymous_variant	0	11.21	NA	NA	NA	NA	SYN	A	111	FALSE	FALSE	T	C	3.29847e-06	3	0	1	-1000000000	1	0	NA	-1000000000	1	0
12:122730013:C:T	chr12	122730013	C	T	chr12_122730013_C_T	PASS	2.19899e-06	2.19898e-06	909510	2	NM_032554.4	ENST00000432564	ENSG00000196917	protein_coding	HCAR1	synonymous_variant	0	11.86	NA	NA	NA	NA	SYN	V	109	FALSE	FALSE	T	C	2.19899e-06	2	0	1	-1000000000	1	0	NA	-1000000000	1	0
12:122730018:CCG:C	chr12	122730018	CCG	C	chr12_122730018_CCG_C	FAIL	1	1	7	7	NM_032554.4	ENST00000432564	ENSG00000196917	protein_coding	HCAR1	frameshift_variant	6.1954e-05	31	NA	NA	NA	LC	PTV	T/X	107	FALSE	TRUE	CCG	C	0	0	0.5	1	-1000000000	1	0	NA	-1000000000	1	400942
12:122730024:G:A	chr12	122730024	G	A	chr12_122730024_G_A	PASS	2.19898e-06	0	909512	2	NM_032554.4	ENST00000432564	ENSG00000196917	protein_coding	HCAR1	missense_variant	0	26.2	0.809	deleterious(0)	probably_damaging(0.998)	NA	MISSENSE	L/F	106	FALSE	FALSE	A	G	2.19898e-06	2	0	1	-1000000000	1	0	NA	-1000000000	1	0
12:122730047:TTCA:T	chr12	122730047	TTCA	T	chr12_122730047_TTCA_T;chr12_122730049_C_T	PASS	1.09949e-06	0	909512	1	NM_032554.4	ENST00000432564	ENSG00000196917	protein_coding	HCAR1	inframe_deletion	0	18.86	NA	NA	NA	NA	INFRAME	MN/N	97-98	TRUE	TRUE	T	TTCA	1.09949e-06	1	0	1	-1000000000	1	0	NA	-1000000000	1	0
12:122730049:C:T	chr12	122730049	C	T	chr12_122730047_TTCA_T;chr12_122730049_C_T	PASS	1.09949e-06	0	909512	1	NM_032554.4	ENST00000432564	ENSG00000196917	protein_coding	HCAR1	missense_variant	0	19.96	0.026	deleterious(0.03)	benign(0.232)	NA	MISSENSE	M/I	97	TRUE	FALSE	T	C	1.09949e-06	1	0	1	-1000000000	1	0	NA	-1000000000	1	0
12:122730064:G:A	chr12	122730064	G	A	chr12_122730064_G_C;chr12_122730064_G_A	PASS	1.09949e-06	0	909512	1	NM_032554.4	ENST00000432564	ENSG00000196917	protein_coding	HCAR1	synonymous_variant	0	4.072	NA	NA	NA	NA	SYN	L	92	TRUE	FALSE	A	G	1.09949e-06	1	0	1	-1000000000	1	0	NA	-1000000000	1	0
12:122730064:G:C	chr12	122730064	G	C	chr12_122730064_G_C;chr12_122730064_G_A	PASS	4.39796e-06	0	909512	4	NM_032554.4	ENST00000432564	ENSG00000196917	protein_coding	HCAR1	synonymous_variant	0	3.636	NA	NA	NA	NA	SYN	L	92	TRUE	FALSE	C	G	4.39796e-06	4	0	1	-1000000000	1	0	NA	-1000000000	1	0
12:122730065:A:G	chr12	122730065	A	G	chr12_122730065_A_G	PASS	1.09949e-06	0	909512	1	NM_032554.4	ENST00000432564	ENSG00000196917	protein_coding	HCAR1	missense_variant	0	24.5	0.54	deleterious(0)	probably_damaging(1)	NA	MISSENSE	L/P	92	FALSE	FALSE	G	A	1.09949e-06	1	0	1	-1000000000	1	0	NA	-1000000000	1	0
12:122730073:T:G	chr12	122730073	T	G	chr12_122730073_T_G	PASS	3.29847e-06	0	909512	3	NM_032554.4	ENST00000432564	ENSG00000196917	protein_coding	HCAR1	synonymous_variant	0	6.232	NA	NA	NA	NA	SYN	R	89	FALSE	FALSE	G	T	3.29847e-06	3	0	1	-1000000000	1	0	NA	-1000000000	1	0
12:122730080:G:A	chr12	122730080	G	A	chr12_122730080_G_A	PASS	2.19898e-06	0	909512	2	NM_032554.4	ENST00000432564	ENSG00000196917	protein_coding	HCAR1	missense_variant	0	16.49	0.14	tolerated(0.46)	benign(0.062)	NA	MISSENSE	P/L	87	FALSE	FALSE	A	G	2.19898e-06	2	0	1	-1000000000	1	0	NA	-1000000000	1	0
12:122730108:G:T	chr12	122730108	G	T	chr12_122730108_G_T;chr12_122730107_CGTCTGAG_C;chr12_122730110_C_T;chr12_122730109_T_A;chr12_122730107_C_T	PASS	8.90629e-05	4.61786e-05	909470	81	NM_032554.4	ENST00000432564	ENSG00000196917	protein_coding	HCAR1	missense_variant	0	8.113	0.066	tolerated(0.28)	benign(0.115)	NA	MISSENSE	R/S	78	TRUE	FALSE	T	G	8.90629e-05	81	0	1	-1000000000	1	0	NA	-1000000000	1	0
12:122730109:T:A	chr12	122730109	T	A	chr12_122730108_G_T;chr12_122730107_CGTCTGAG_C;chr12_122730110_C_T;chr12_122730109_T_A;chr12_122730107_C_T	PASS	1.09954e-06	4.61786e-05	909470	1	NM_032554.4	ENST00000432564	ENSG00000196917	protein_coding	HCAR1	missense_variant	0	7.478	0.305	tolerated(0.12)	benign(0.386)	NA	MISSENSE	R/S	77	TRUE	FALSE	A	T	1.09954e-06	1	0	1	-1000000000	1	0	NA	-1000000000	1	0
12:122730110:C:T	chr12	122730110	C	T	chr12_122730108_G_T;chr12_122730107_CGTCTGAG_C;chr12_122730110_C_T;chr12_122730109_T_A;chr12_122730107_C_T	PASS	2.19908e-06	4.61786e-05	909470	2	NM_032554.4	ENST00000432564	ENSG00000196917	protein_coding	HCAR1	missense_variant	0	15.03	0.149	tolerated(0.11)	benign(0.072)	NA	MISSENSE	R/K	77	TRUE	FALSE	T	C	2.19908e-06	2	0	1	-1000000000	1	0	NA	-1000000000	1	0
12:122730120:A:T	chr12	122730120	A	T	chr12_122730120_A_T	PASS	7.69644e-06	0	909512	7	NM_032554.4	ENST00000432564	ENSG00000196917	protein_coding	HCAR1	missense_variant	0	21.9	0.567	tolerated(0.72)	benign(0.405)	NA	MISSENSE	Y/N	74	FALSE	FALSE	T	A	7.69644e-06	7	0	1	-1000000000	1	0	NA	-1000000000	1	0
12:122730122:T:A	chr12	122730122	T	A	chr12_122730122_T_A	PASS	2.19898e-06	0	909512	2	NM_032554.4	ENST00000432564	ENSG00000196917	protein_coding	HCAR1	missense_variant	0	24.6	0.302	deleterious(0.04)	probably_damaging(0.994)	NA	MISSENSE	D/V	73	FALSE	FALSE	A	T	2.19898e-06	2	0	1	-1000000000	1	0	NA	-1000000000	1	0
12:122730124:T:C	chr12	122730124	T	C	chr12_122730124_T_C	PASS	1.09949e-06	0	909512	1	NM_032554.4	ENST00000432564	ENSG00000196917	protein_coding	HCAR1	synonymous_variant	1.5488e-05	2.154	NA	NA	NA	NA	SYN	T	72	FALSE	FALSE	C	T	1.09949e-06	1	0	1	-1000000000	1	0	NA	-1000000000	1	0
12:122730129:G:GA	chr12	122730129	G	GA	chr12_122730129_GA_G;chr12_122730129_G_GA	PASS	1.09949e-06	2.19898e-06	909510	1	NM_032554.4	ENST00000432564	ENSG00000196917	protein_coding	HCAR1	frameshift_variant	0	26.1	NA	NA	NA	LC	PTV	-/X	70-71	TRUE	TRUE	GA	G	1.09949e-06	1	0	1	-1000000000	1	0	NA	-1000000000	1	0
12:122730139:G:A	chr12	122730139	G	A	chr12_122730139_G_A	PASS	1.09949e-06	0	909512	1	NM_032554.4	ENST00000432564	ENSG00000196917	protein_coding	HCAR1	synonymous_variant	0	11.35	NA	NA	NA	NA	SYN	C	67	FALSE	FALSE	A	G	1.09949e-06	1	0	1	-1000000000	1	0	NA	-1000000000	1	0
12:122730141:A:G	chr12	122730141	A	G	chr12_122730141_A_G	PASS	2.19901e-06	1.31939e-05	909500	2	NM_032554.4	ENST00000432564	ENSG00000196917	protein_coding	HCAR1	missense_variant	0	23.4	0.615	deleterious(0)	possibly_damaging(0.566)	NA	MISSENSE	C/R	67	FALSE	FALSE	G	A	2.19901e-06	2	0	1	-1000000000	1	0	NA	-1000000000	1	0
12:122730147:T:A	chr12	122730147	T	A	chr12_122730147_T_A	PASS	1.09949e-06	0	909512	1	NM_032554.4	ENST00000432564	ENSG00000196917	protein_coding	HCAR1	missense_variant	0	13.9	0.04	tolerated(0.74)	benign(0.023)	NA	MISSENSE	M/L	65	FALSE	FALSE	A	T	1.09949e-06	1	0	1	-1000000000	1	0	NA	-1000000000	1	0
12:122730189:T:G	chr12	122730189	T	G	chr12_122730189_T_C;chr12_122730189_T_G	PASS	1.09949e-06	0	909512	1	NM_032554.4	ENST00000432564	ENSG00000196917	protein_coding	HCAR1	missense_variant	0	25.3	0.315	deleterious(0.05)	probably_damaging(0.99)	NA	MISSENSE	T/P	51	TRUE	FALSE	G	T	1.09949e-06	1	0	1	-1000000000	1	0	NA	-1000000000	1	0
12:122730191:C:A	chr12	122730191	C	A	chr12_122730191_C_A;chr12_122730191_C_T	PASS	2.19898e-06	0	909512	2	NM_032554.4	ENST00000432564	ENSG00000196917	protein_coding	HCAR1	missense_variant	0	25.1	0.244	deleterious(0)	probably_damaging(0.985)	NA	MISSENSE	S/I	50	TRUE	FALSE	A	C	2.19898e-06	2	0	1	-1000000000	1	0	NA	-1000000000	1	0
12:122730191:C:T	chr12	122730191	C	T	chr12_122730191_C_A;chr12_122730191_C_T	PASS	1.09949e-06	0	909512	1	NM_032554.4	ENST00000432564	ENSG00000196917	protein_coding	HCAR1	missense_variant	0	20.2	0.083	tolerated(0.25)	benign(0.23)	NA	MISSENSE	S/N	50	TRUE	FALSE	T	C	1.09949e-06	1	0	1	-1000000000	1	0	NA	-1000000000	1	0
12:122730195:G:A	chr12	122730195	G	A	chr12_122730195_G_A	PASS	1.09949e-06	2.19898e-06	909510	1	NM_032554.4	ENST00000432564	ENSG00000196917	protein_coding	HCAR1	missense_variant	0	16.08	0.058	tolerated(0.58)	benign(0.031)	NA	MISSENSE	P/S	49	FALSE	FALSE	A	G	1.09949e-06	1	0	1	-1000000000	1	0	NA	-1000000000	1	0
12:122730200:C:T	chr12	122730200	C	T	chr12_122730200_C_T	PASS	1.09949e-06	2.19898e-06	909510	1	NM_032554.4	ENST00000432564	ENSG00000196917	protein_coding	HCAR1	stop_gained	0	36	NA	NA	NA	LC	PTV	W/*	47	FALSE	FALSE	T	C	1.09949e-06	1	0	1	-1000000000	1	0	NA	-1000000000	1	0
12:122730210:T:C	chr12	122730210	T	C	chr12_122730210_T_C	PASS	1.09949e-06	0	909512	1	NM_032554.4	ENST00000432564	ENSG00000196917	protein_coding	HCAR1	missense_variant	0	13.57	0.049	tolerated(0.31)	benign(0.006)	NA	MISSENSE	M/V	44	FALSE	FALSE	C	T	1.09949e-06	1	0	1	-1000000000	1	0	NA	-1000000000	1	0
12:122730214:G:A	chr12	122730214	G	A	chr12_122730214_G_A	PASS	1.09949e-06	0	909512	1	NM_032554.4	ENST00000432564	ENSG00000196917	protein_coding	HCAR1	synonymous_variant	0	7.865	NA	NA	NA	NA	SYN	F	42	FALSE	FALSE	A	G	1.09949e-06	1	0	1	-1000000000	1	0	NA	-1000000000	1	0
12:122730241:A:G	chr12	122730241	A	G	chr12_122730241_A_G	PASS	1.0995e-06	6.59694e-06	909506	1	NM_032554.4	ENST00000432564	ENSG00000196917	protein_coding	HCAR1	synonymous_variant	0	1.185	NA	NA	NA	NA	SYN	N	33	FALSE	FALSE	G	A	1.0995e-06	1	0	1	-1000000000	1	0	NA	-1000000000	1	0
12:122730242:TTGCCTA:T	chr12	122730242	TTGCCTA	T	chr12_122730242_T_C;chr12_122730242_TTGCCTA_T	PASS	1.09965e-06	0.000140735	909384	1	NM_032554.4	ENST00000432564	ENSG00000196917	protein_coding	HCAR1	inframe_deletion	0	18.24	NA	NA	NA	NA	INFRAME	LGN/H	31-33	TRUE	TRUE	T	TTGCCTA	1.09965e-06	1	0	1	-1000000000	1	0	NA	-1000000000	1	0
12:122730253:G:T	chr12	122730253	G	T	chr12_122730253_G_A;chr12_122730253_G_T	PASS	1.09952e-06	2.85868e-05	909486	1	NM_032554.4	ENST00000432564	ENSG00000196917	protein_coding	HCAR1	synonymous_variant	0	0.374	NA	NA	NA	NA	SYN	G	29	TRUE	FALSE	T	G	1.09952e-06	1	0	1	-1000000000	1	0	NA	-1000000000	1	0
12:122730314:A:G	chr12	122730314	A	G	chr12_122730314_A_G	PASS	1.09949e-06	0	909512	1	NM_032554.4	ENST00000432564	ENSG00000196917	protein_coding	HCAR1	missense_variant	0	22.2	0.145	deleterious(0)	benign(0.017)	NA	MISSENSE	I/T	9	FALSE	FALSE	G	A	1.09949e-06	1	0	1	-1000000000	1	0	NA	-1000000000	1	0
12:122730320:C:G	chr12	122730320	C	G	chr12_122730320_C_G	PASS	3.29849e-06	6.59694e-06	909506	3	NM_032554.4	ENST00000432564	ENSG00000196917	protein_coding	HCAR1	missense_variant	0	24	0.36	deleterious(0)	possibly_damaging(0.778)	NA	MISSENSE	C/S	7	FALSE	FALSE	G	C	3.29849e-06	3	0	1	-1000000000	1	0	NA	-1000000000	1	0
12:122730336:A:G	chr12	122730336	A	G	chr12_122730336_A_G	PASS	1.09956e-06	6.37705e-05	909454	1	NM_032554.4	ENST00000432564	ENSG00000196917	protein_coding	HCAR1	missense_variant	0	17.05	0.031	tolerated(0.32)	benign(0)	NA	MISSENSE	Y/H	2	FALSE	FALSE	G	A	1.09956e-06	1	0	1	-1000000000	1	0	NA	-1000000000	1	0
12:122730341:G:A	chr12	122730341	G	A	chr12_122730341_GC_G;chr12_122730341_G_A	PASS	3.29931e-06	0.000255082	909280	3	NM_032554.4	ENST00000432564	ENSG00000196917	protein_coding	HCAR1	5_prime_UTR_variant	0	8.39	NA	NA	NA	NA	UTR	.	.	TRUE	FALSE	A	G	3.29931e-06	3	0	1	-1000000000	1	0	NA	-1000000000	1	0
12:122730361:C:T	chr12	122730361	C	T	chr12_122730361_C_T	PASS	1.1004e-06	0.000822419	908764	1	NM_032554.4	ENST00000432564	ENSG00000196917	protein_coding	HCAR1	5_prime_UTR_variant	1.54885e-05	4.541	NA	NA	NA	NA	UTR	.	.	FALSE	FALSE	T	C	1.1004e-06	1	0	1	-1000000000	1	0	NA	-1000000000	1	0
12:122730375:C:T	chr12	122730375	C	T	chr12_122730375_C_T	PASS	1.10424e-06	0.00429681	905604	1	NM_032554.4	ENST00000432564	ENSG00000196917	protein_coding	HCAR1	5_prime_UTR_variant	0	2.282	NA	NA	NA	NA	UTR	.	.	FALSE	FALSE	T	C	1.10424e-06	1	0	1	-1000000000	1	0	NA	-1000000000	1	0
12:122730396:C:T	chr12	122730396	C	T	chr12_122730396_C_T	PASS	2.28269e-06	0.0366702	876160	2	NM_032554.4	ENST00000432564	ENSG00000196917	protein_coding	HCAR1	5_prime_UTR_variant	0	6.732	NA	NA	NA	NA	UTR	.	.	FALSE	FALSE	T	C	2.28269e-06	2	0	1	-1000000000	1	0	NA	-1000000000	1	0
12:122730415:G:A	chr12	122730415	G	A	chr12_122730415_G_A	PASS	1.21388e-06	0.094233	823806	1	NM_032554.4	ENST00000432564	ENSG00000196917	protein_coding	HCAR1	5_prime_UTR_variant	1.54871e-05	5.888	NA	NA	NA	NA	UTR	.	.	FALSE	FALSE	A	G	1.21388e-06	1	0	1	-1000000000	1	0	NA	-1000000000	1	0
12:122730423:T:C	chr12	122730423	T	C	chr12_122730423_T_C	FAIL	0	0.163002	761260	0	NM_032554.4	ENST00000432564	ENSG00000196917	protein_coding	HCAR1	5_prime_UTR_variant	0	10.57	NA	NA	NA	NA	UTR	.	.	FALSE	FALSE	C	T	0	0	0	1	-1000000000	1	0	NA	-1000000000	1	0
12:122730424:C:T	chr12	122730424	C	T	chr12_122730424_C_T	FAIL	0	0.164486	759910	0	NM_032554.4	ENST00000432564	ENSG00000196917	protein_coding	HCAR1	5_prime_UTR_variant	0	13.14	NA	NA	NA	NA	UTR	.	.	FALSE	FALSE	T	C	0	0	0	1	-1000000000	1	0	NA	-1000000000	1	0
12:122730426:C:T	chr12	122730426	C	T	chr12_122730426_C_T	PASS	9.32895e-06	0.174995	750352	7	NM_032554.4	ENST00000432564	ENSG00000196917	protein_coding	HCAR1	5_prime_UTR_variant	0	11.69	NA	NA	NA	NA	UTR	.	.	FALSE	FALSE	T	C	9.32895e-06	7	0	1	-1000000000	1	0	NA	-1000000000	1	0
12:122716477:ATAG:A	chr12	122716477	ATAG	A	chr12_122716477_ATAG_A	FAIL	1	1	1	1	NM_006018.3	ENST00000528880	ENSG00000255398	protein_coding	HCAR3	inframe_deletion	0	15.15	NA	NA	NA	NA	INFRAME	YY/Y	86-87	FALSE	TRUE	ATAG	A	0	0	NA	NA	NA	NA	NA	NA	NA	NA	NA
12:122729467:CTTG:C	chr12	122729467	CTTG	C	chr12_122729467_CTTG_C	FAIL	1	1	1	1	NM_032554.4	ENST00000432564	ENSG00000196917	protein_coding	HCAR1	inframe_deletion	0	14.22	NA	NA	NA	NA	INFRAME	NK/K	290-291	FALSE	TRUE	CTTG	C	0	0	NA	NA	NA	NA	NA	NA	NA	NA	NA
12:122729606:CAGAGGAAAT:C	chr12	122729606	CAGAGGAAAT	C	chr12_122729606_CAGAGGAAAT_C	FAIL	1	1	1	1	NM_032554.4	ENST00000432564	ENSG00000196917	protein_coding	HCAR1	inframe_deletion	0	15.97	NA	NA	NA	NA	INFRAME	YFLW/W	242-245	FALSE	TRUE	CAGAGGAAAT	C	0	0	NA	NA	NA	NA	NA	NA	NA	NA	NA
12:122729737:CCAAA:C	chr12	122729737	CCAAA	C	chr12_122729737_CCAAA_C	FAIL	1	1	1	1	NM_032554.4	ENST00000432564	ENSG00000196917	protein_coding	HCAR1	frameshift_variant	0	26.4	NA	NA	NA	LC	PTV	VW/X	200-201	FALSE	TRUE	CCAAA	C	0	0	NA	NA	NA	NA	NA	NA	NA	NA	NA
12:122729951:CGGGT:C	chr12	122729951	CGGGT	C	chr12_122729951_CGGGT_C	FAIL	1	1	1	1	NM_032554.4	ENST00000432564	ENSG00000196917	protein_coding	HCAR1	frameshift_variant	0	23.8	NA	NA	NA	LC	PTV	TR/X	129-130	FALSE	TRUE	CGGGT	C	0	0	NA	NA	NA	NA	NA	NA	NA	NA	NA

### Sheet: S4 GNOMAD R311C Genocounts
Supplementary Table 4. gnomAD 4.1 genotype counts for HCAR2-R311C and HCAR3-R311C
Name	Variant	Ref Allele	Alt Allele	Minor Allele Count	Total Allele Count	Alt Homozygotes	Minor Allele Frequency
HCAR2 p.R311C	rs7314976	G	A	80640	1417088	2	0.05691
HCAR3 p.R311C	rs200905183	G	A	155686	1549440	671	0.100479

### Sheet: S5 UKBB Genetic Association 
	Supplementary Table 5. Genetic association testing of HCAR2 p.R311C and related variants on selected metabolic traits in the UKBB
Index	Trait	Sex	SNP	Covariates	CHR	BP	ALLELE1	ALLELE0	A1FREQ	CHISQ_LINREG	P_LINREG	BETA	SE	95CI (L)	95CI (U)	CHISQ_BOLT_LMM_INF	P_BOLT_LMM_INF
19	ALT	Both	rs7314976 G>A (recalibrated)	Sex, Age, BMI, PCs	12	123186900	A	G	0.182376	49.6845	1.8e-12	0.00367	0.00049738	0.00269513	0.00464487	54.4442	1.6e-13
	ALT	Both	rs7314976 G>A (recalibrated)	Sex, Age, PCs	12	123186900	A	G	0.182381	13.8385	0.0002	0.00204442	0.00051904	0.00102709	0.00306175	15.5143	8.2e-05
25	ALT	Females	rs7314976 G>A (recalibrated)	Age, BMI, PCs	12	123186900	A	G	0.18285	42.4615	7.2e-11	0.00445567	0.00066938	0.00314368	0.00576766	44.3076	2.8e-11
	ALT	Females	rs7314976 G>A (recalibrated)	Age, PCs	12	123186900	A	G	0.182825	18.7975	1.5e-05	0.00306712	0.00069251	0.00170979	0.00442445	19.6157	9.5e-06
22	ALT	Males	rs7314976 G>A (recalibrated)	Age, BMI, PCs	12	123186900	A	G	0.181815	12.7472	0.00036	0.0026742	0.00073116	0.00124113	0.00410727	13.3771	0.00025
	ALT	Males	rs7314976 G>A (recalibrated)	Age, PCs	12	123186900	A	G	0.181854	0.852916	0.36	0.00071567	0.00077407	-0.0008015	0.00223284	0.854794	0.36
28	AST	Both	rs7314976 G>A (recalibrated)	Sex, Age, BMI, PCs	12	123186900	A	G	0.182396	13.8488	0.0002	0.00126182	0.00032163	0.00063143	0.00189221	15.3919	8.7e-05
	AST	Both	rs7314976 G>A (recalibrated)	Sex, Age, PCs	12	123186900	A	G	0.182402	7.01495	0.0081	0.00090152	0.00032269	0.00026905	0.00153398	7.80527	0.0052
34	AST	Females	rs7314976 G>A (recalibrated)	Age, BMI, PCs	12	123186900	A	G	0.18286	9.77486	0.0018	0.00130483	0.00042254	0.00047666	0.002133	9.53628	0.002
	AST	Females	rs7314976 G>A (recalibrated)	Age, PCs	12	123186900	A	G	0.182835	7.03864	0.008	0.00109412	0.00042277	0.0002655	0.00192274	6.69777	0.0097
31	AST	Males	rs7314976 G>A (recalibrated)	Age, BMI, PCs	12	123186900	A	G	0.181845	4.9715	0.026	0.00108145	0.00049158	0.00011796	0.00204494	4.83986	0.028
	AST	Males	rs7314976 G>A (recalibrated)	Age, PCs	12	123186900	A	G	0.181888	1.25915	0.26	0.00052369	0.00049621	-0.0004489	0.00149626	1.11384	0.29
3	BMI	Both	rs7314976 G>A (recalibrated)	Sex, Age, PCs	12	123186900	A	G	0.182313	114.697	9.2e-27	-0.136067	0.01227	-0.160116	-0.112018	122.974	1.4e-28
6	BMI	Females	rs7314976 G>A (recalibrated)	Age, BMI, PCs	12	123186900	A	G	0.182847	59.9974	9.5e-15	-0.142206	0.0183062	-0.178086	-0.106326	60.3452	8e-15
9	BMI	Males	rs7314976 G>A (recalibrated)	Age, BMI, PCs	12	123186900	A	G	0.181679	56.4554	5.7e-14	-0.128377	0.0164602	-0.160639	-0.096115	60.8282	6.2e-15
37	Erythrocyte Count	Both	rs7314976 G>A (recalibrated)	Sex, Age, BMI, PCs	12	123186900	A	G	0.182404	0.622252	0.43	-0.000551316	0.00090534	-0.0023258	0.00122315	0.370835	0.54
	Erythrocyte Count	Both	rs7314976 G>A (recalibrated)	Sex, Age, PCs	12	123186900	A	G	0.182403	7.57	0.0059	-0.0025112	0.000919449	-0.00431332	-0.00070908	7.46	0.0063
38	GGT	Both	rs7314976 G>A (recalibrated)	Sex, Age, BMI, PCs	12	123186900	A	G	0.182392	6.33793	0.012	0.00159581	0.00066284	0.00029664	0.00289498	5.79618	0.016
	GGT	Both	rs7314976 G>A (recalibrated)	Sex, Age, PCs	12	123186900	A	G	0.182397	0.120309	0.73	-0.0004013	0.00068764	-0.0017491	0.00094648	0.340571	0.56
44	GGT	Females	rs7314976 G>A (recalibrated)	Age, BMI, PCs	12	123186900	A	G	0.182852	10.6127	0.0011	0.00262137	0.0008884	0.0008801	0.00436264	8.70638	0.0032
	GGT	Females	rs7314976 G>A (recalibrated)	Age, PCs	12	123186900	A	G	0.182828	1.17575	0.28	0.00071237	0.00092087	-0.0010925	0.00251727	0.598425	0.44
41	GGT	Males	rs7314976 G>A (recalibrated)	Age, BMI, PCs	12	123186900	A	G	0.181848	0.0631274	0.8	0.000453783	0.00101734	-0.0015402	0.00244777	0.198958	0.66
	GGT	Males	rs7314976 G>A (recalibrated)	Age, PCs	12	123186900	A	G	0.181888	2.74611	0.097	-0.0016372	0.00105541	-0.0037058	0.00043136	2.40648	0.12
56	HbA1c	Both	rs7314976 G>A (recalibrated)	Sex, Age, BMI, PCs	12	123186900	A	G	0.182387	18.3757	1.8e-05	-0.0545418	0.0130341	-0.0800886	-0.028995	17.5106	2.9e-05
	HbA1c	Both	rs7314976 G>A (recalibrated)	Sex, Age, PCs	12	123186900	A	G	0.182387	40.7772	1.7e-10	-0.084031	0.0132911	-0.110082	-0.0579804	39.9721	2.6e-10
62	HbA1c	Females	rs7314976 G>A (recalibrated)	Age, BMI, PCs	12	123186900	A	G	0.182999	11.2074	0.00081	-0.0479995	0.0161816	-0.0797154	-0.0162836	8.79897	0.003
	HbA1c	Females	rs7314976 G>A (recalibrated)	Age, PCs	12	123186900	A	G	0.182959	24.5974	7.1e-07	-0.0759174	0.0165184	-0.108294	-0.0435413	21.1226	4.3e-06
59	HbA1c	Males	rs7314976 G>A (recalibrated)	Age, BMI, PCs	12	123186900	A	G	0.181659	6.88915	0.0087	-0.0522157	0.0214731	-0.094303	-0.0101284	5.91309	0.015
	HbA1c	Males	rs7314976 G>A (recalibrated)	Age, PCs	12	123186900	A	G	0.181708	16.6036	4.6e-05	-0.0850518	0.0219017	-0.127979	-0.0421245	15.0803	0.0001
65	HDL	Both	rs7314976 G>A (recalibrated)	Sex, Age, BMI, PCs	12	123186900	A	G	0.18252	418.94	4.2e-93	-0.0197752	0.00086984	-0.0214801	-0.0180703	516.844	2.1e-114
	HDL	Both	rs7314976 G>A (recalibrated)	Sex, Age, PCs	12	123186900	A	G	0.182526	254.818	2.3e-57	-0.0164409	0.00092647	-0.0182568	-0.014625	314.916	1.9e-70
71	HDL	Females	rs7314976 G>A (recalibrated)	Age, BMI, PCs	12	123186900	A	G	0.183061	360.699	2e-80	-0.0270121	0.00129286	-0.0295461	-0.0244781	436.533	6.2e-97
	HDL	Females	rs7314976 G>A (recalibrated)	Age, PCs	12	123186900	A	G	0.183039	229.565	7.4e-52	-0.0231968	0.00138307	-0.0259076	-0.020486	281.299	3.9e-63
68	HDL	Males	rs7314976 G>A (recalibrated)	Age, BMI, PCs	12	123186900	A	G	0.18189	79.2178	5.6e-19	-0.0114287	0.00118675	-0.0137547	-0.0091027	92.7418	6e-22
	HDL	Males	rs7314976 G>A (recalibrated)	Age, PCs	12	123186900	A	G	0.181927	41.3953	1.2e-10	-0.0087299	0.00125422	-0.0111881	-0.0062716	48.4474	3.4e-12
74	HIP	Both	rs7314976 G>A (recalibrated)	Sex, Age, BMI, PCs	12	123186900	A	G	0.182304	126.269	2.7e-29	-0.0168221	0.00149226	-0.0197469	-0.0138973	127.078	1.8e-29
76	HIP	Females	rs7314976 G>A (recalibrated)	Age, BMI, PCs	12	123186900	A	G	0.182847	91.8163	9.5e-22	-0.0175629	0.00189234	-0.0212719	-0.0138539	86.1372	1.7e-20
75	HIP	Males	rs7314976 G>A (recalibrated)	Age, BMI, PCs	12	123186900	A	G	0.18166	40.0298	2.5e-10	-0.0147695	0.00239416	-0.0194621	-0.0100769	38.056	6.9e-10
80	LDL	Both	rs7314976 G>A (recalibrated)	Sex, Age, BMI, PCs	12	123186900	A	G	0.182431	10.8717	0.00098	0.00762023	0.00221413	0.00328054	0.0119599	11.8449	0.00058
	LDL	Both	rs7314976 G>A (recalibrated)	Sex, Age, PCs	12	123186900	A	G	0.182433	4.02162	0.045	0.00436786	0.00222907	-1.117e-06	0.00873684	3.83965	0.05
86	LDL	Females	rs7314976 G>A (recalibrated)	Age, BMI, PCs	12	123186900	A	G	0.182888	19.5758	9.7e-06	0.0140308	0.00303	0.008092	0.0199696	21.4427	3.6e-06
	LDL	Females	rs7314976 G>A (recalibrated)	Age, PCs	12	123186900	A	G	0.182865	10.9975	0.00091	0.010472	0.00305599	0.00448226	0.0164617	11.7424	0.00061
83	LDL	Males	rs7314976 G>A (recalibrated)	Age, BMI, PCs	12	123186900	A	G	0.181889	0.0500719	0.82	-0.00137317	0.0032065	-0.0076579	0.00491157	0.183395	0.67
	LDL	Males	rs7314976 G>A (recalibrated)	Age, PCs	12	123186900	A	G	0.181922	0.658154	0.42	-0.0035273	0.00321255	-0.0098239	0.0027693	1.20555	0.27
47	Random glucose	Both	rs7314976 G>A (recalibrated)	Sex, Age, BMI, PCs	12	123186900	A	G	0.182539	8.8195	0.003	0.00690199	0.00239114	0.00221536	0.0115886	8.33182	0.0039
	Random glucose	Both	rs7314976 G>A (recalibrated)	Sex, Age, PCs	12	123186900	A	G	0.182548	2.37394	0.12	0.00352878	0.00240805	-0.001191	0.00824856	2.14742	0.14
53	Random glucose	Females	rs7314976 G>A (recalibrated)	Age, BMI, PCs	12	123186900	A	G	0.183091	5.49295	0.019	0.0074402	0.00302955	0.00150228	0.0133781	6.03132	0.014
	Random glucose	Females	rs7314976 G>A (recalibrated)	Age, PCs	12	123186900	A	G	0.183062	1.92002	0.17	0.00453628	0.00304812	-0.001438	0.0105106	2.2148	0.14
50	Random glucose	Males	rs7314976 G>A (recalibrated)	Age, BMI, PCs	12	123186900	A	G	0.181893	3.89514	0.048	0.00763149	0.003801	0.00018153	0.0150814	4.0311	0.045
	Random glucose	Males	rs7314976 G>A (recalibrated)	Age, PCs	12	123186900	A	G	0.181946	0.720363	0.4	0.0034722	0.00383419	-0.0040428	0.0109872	0.820091	0.37
	Reticulocyte count	Both	rs7314976 G>A (recalibrated)	Sex, Age, PCs	12	123186900	A	G	0.182436	17.3	3.2e-05	0.000471021	0.000109692	0.000256025	0.000686017	18.4	1.8e-05
89	Reticulocyte count	Both	rs7314976 G>A (recalibrated)	Sex, Age, BMI, PCs	12	123186900	A	G	0.182435	44.8551	2.1e-11	0.000734474	0.00010732	0.00052413	0.00094482	46.8371	7.7e-12
90	T2D	Both	rs7314976 G>A (recalibrated)	Sex, Age, BMI, PCs	12	123186900	A	G	0.182319	18.0139	2.2e-05	0.00298967	0.00068917	0.00163889	0.00434045	18.8188	1.4e-05
	T2D	Both	rs7314976 G>A (recalibrated)	Sex, Age, PCs	12	123186900	A	G	0.182326	2.25987	0.13	0.00116878	0.00070829	-0.0002195	0.00255702	2.72299	0.099
96	T2D	Females	rs7314976 G>A (recalibrated)	Age, BMI, PCs	12	123186900	A	G	0.182852	9.21153	0.0024	0.00243068	0.0008081	0.00084681	0.00401455	9.04753	0.0026
	T2D	Females	rs7314976 G>A (recalibrated)	Age, PCs	12	123186900	A	G	0.182831	1.16613	0.28	0.0008983	0.0008311	-0.0007306	0.00252725	1.16826	0.28
93	T2D	Males	rs7314976 G>A (recalibrated)	Age, BMI, PCs	12	123186900	A	G	0.181687	9.99572	0.0016	0.00383009	0.00115777	0.00156086	0.00609932	10.9439	0.00094
	T2D	Males	rs7314976 G>A (recalibrated)	Age, PCs	12	123186900	A	G	0.181729	1.12133	0.29	0.00147311	0.00119694	-0.0008729	0.00381911	1.51471	0.22
99	TAG	Both	rs7314976 G>A (recalibrated)	Sex, Age, BMI, PCs	12	123186900	A	G	0.182328	146.884	8.3e-34	0.0317922	0.00242829	0.0270328	0.0365516	171.412	3.6e-39
	TAG	Both	rs7314976 G>A (recalibrated)	Sex, Age, PCs	12	123186900	A	G	0.182333	73.1216	1.2e-17	0.0233877	0.00253975	0.0184098	0.0283656	84.8	3.3e-20
105	TAG	Females	rs7314976 G>A (recalibrated)	Age, BMI, PCs	12	123186900	A	G	0.182836	181.023	2.9e-41	0.0419649	0.00285844	0.0363624	0.0475674	215.533	8.5e-49
	TAG	Females	rs7314976 G>A (recalibrated)	Age, PCs	12	123186900	A	G	0.182811	107.209	4e-25	0.0342474	0.00300277	0.028362	0.0401328	130.08	3.9e-30
102	TAG	Males	rs7314976 G>A (recalibrated)	Age, BMI, PCs	12	123186900	A	G	0.181725	21.7704	3.1e-06	0.0188948	0.00410231	0.0108543	0.0269353	21.2143	4.1e-06
	TAG	Males	rs7314976 G>A (recalibrated)	Age, PCs	12	123186900	A	G	0.181764	6.37212	0.012	0.00987395	0.0042804	0.00148437	0.0182635	5.32124	0.021
77	WAIST	Both	rs7314976 G>A (recalibrated)	Sex, Age, BMI, PCs	12	123186900	A	G	0.182299	62.937	2.1e-15	0.0120626	0.00142898	0.0092618	0.0148634	71.2576	3.1e-17
79	WAIST	Females	rs7314976 G>A (recalibrated)	Age, BMI, PCs	12	123186900	A	G	0.182842	124.822	5.6e-29	0.0238	0.0019407	0.0199962	0.0276038	150.396	1.4e-34
78	WAIST	Males	rs7314976 G>A (recalibrated)	Age, BMI, PCs	12	123186900	A	G	0.181656	0.00681891	0.93	0.000620098	0.00204935	-0.0033966	0.00463682	0.0915562	0.76
10	WHRadjBMI	Both	rs579877	Sex, Age, PCs	12	123186610	G	A	0.890431	98.6722	3e-23	0.0366329	0.00368534	0.0294096	0.0438562	98.8071	2.8e-23
12	WHRadjBMI	Both	rs7314976 G>A (recalibrated)	Sex, Age, PCs	12	123186900	A	G	0.182289	271.765	4.7e-61	0.0455993	0.00268798	0.0403309	0.0508677	287.783	1.5e-64
11	WHRadjBMI	Both	rs73226103	Sex, Age, PCs	12	123196078	C	G	0.927873	25.4532	4.5e-07	0.0246223	0.00408014	0.0166252	0.0326194	36.4173	1.6e-09
13	WHRadjBMI	Females	rs579877	Age, PCs	12	123186610	G	A	0.890769	105.744	8.4e-25	0.0514117	0.00493762	0.041734	0.0610894	108.415	2.2e-25
15	WHRadjBMI	Females	rs7314976 G>A (recalibrated)	Age, PCs	12	123186900	A	G	0.182834	317.378	5.4e-71	0.0679028	0.00359699	0.0608527	0.0749529	356.367	1.7e-79
14	WHRadjBMI	Females	rs73226103	Age, PCs	12	123196078	C	G	0.928139	59.2092	1.4e-14	0.0462579	0.00546713	0.0355423	0.0569735	71.59	2.6e-17
16	WHRadjBMI	Males	rs579877	Age, PCs	12	123186610	G	A	0.890031	12.7509	0.00036	0.0195332	0.00552495	0.0087043	0.0303621	12.4994	0.00041
18	WHRadjBMI	Males	rs7314976 G>A (recalibrated)	Age, PCs	12	123186900	A	G	0.181643	25.5724	4.3e-07	0.0210421	0.00403527	0.013133	0.0289512	27.1916	1.8e-07
17	WHRadjBMI	Males	rs73226103	Age, PCs	12	123196078	C	G	0.927557	0.840978	0.36	-0.00101025	0.00611574	-0.0129971	0.0109766	0.0272871	0.87

### Sheet: S6 rs579877 EQTL
Supplementary Table 6. rs579877 is in EQTL with HCAR2/3 in multiple tissue types
Gencode Id	Gene Symbol	Variant Id	SNP Id	P-Value	NES	Tissue
ENSG00000182782.7	HCAR2	chr12_122702063_G_A_b38	rs579877	2.2e-31	-0.44	Esophagus - Mucosa
ENSG00000255398.2	HCAR3	chr12_122702063_G_A_b38	rs579877	7.9e-28	0.52	Skin - Sun Exposed (Lower leg)
ENSG00000182782.7	HCAR2	chr12_122702063_G_A_b38	rs579877	9.5e-23	-0.54	Testis
ENSG00000255398.2	HCAR3	chr12_122702063_G_A_b38	rs579877	2.1e-20	0.42	Skin - Not Sun Exposed (Suprapubic)
ENSG00000255398.2	HCAR3	chr12_122702063_G_A_b38	rs579877	2.5e-09	0.29	Esophagus - Mucosa
ENSG00000182782.7	HCAR2	chr12_122702063_G_A_b38	rs579877	9.1e-09	-0.34	Stomach
ENSG00000182782.7	HCAR2	chr12_122702063_G_A_b38	rs579877	6.7e-07	-0.095	Whole Blood
ENSG00000255398.2	HCAR3	chr12_122702063_G_A_b38	rs579877	1.6e-06	0.21	Adipose - Subcutaneous
ENSG00000182782.7	HCAR2	chr12_122702063_G_A_b38	rs579877	1.6e-06	-0.21	Nerve - Tibial
ENSG00000182782.7	HCAR2	chr12_122702063_G_A_b38	rs579877	3.3e-05	-0.13	Skin - Not Sun Exposed (Suprapubic)
ENSG00000182782.7	HCAR2	chr12_122702063_G_A_b38	rs579877	3.6e-05	-0.33	Spleen
ENSG00000255398.2	HCAR3	chr12_122702063_G_A_b38	rs579877	0.0001	0.24	Breast - Mammary Tissue
ENSG00000182782.7	HCAR2	chr12_122702063_G_A_b38	rs579877	0.00011	-0.13	Adipose - Subcutaneous
ENSG00000256249.1	RP11-324E6.6	chr12_122702063_G_A_b38	rs579877	0.00015	-0.25	Skin - Sun Exposed (Lower leg)
ENSG00000196917.5	HCAR1	chr12_122702063_G_A_b38	rs579877	0.00016	0.12	Adipose - Subcutaneous
ENSG00000182782.7	HCAR2	chr12_122702063_G_A_b38	rs579877	0.00017	-0.14	Adipose - Visceral (Omentum)
ENSG00000256249.1	RP11-324E6.6	chr12_122702063_G_A_b38	rs579877	0.0002	-0.26	Esophagus - Mucosa

### Sheet: S7 Conditional Analysis
Supplementary Table 7. Joint conditional analysis for WHR adjusted for BMI in UK Biobank
			LD (R)			Univariate Linear Regression Model			Joint conditional model
SNP	Chromosome Position (GRCh37)	Distance from rs7314976	rs7314976G>A	rs579877	rs73226103	Beta	SE	P-value	Beta	SE	P-value
rs7314976 G>A (HCAR2 p.R311C)	chr12:123186900	0	1	0.112259	0.113262	0.0455993	0.00268798	1.51e-64	0.037198	0.00279886	2.63076e-40
rs579877 (HCAR2 EQTL)	chr12:123186610	-290	0.112259	1	-0.0737489	0.0366329	0.00368534	2.78e-23	0.0318572	0.00371678	1.02438e-17
rs73226103	chr12:123196078	9178	0.113262	-0.0737489	1	0.0246223	0.00408014	1.59287e-09	0.0234174	0.00414832	1.65149e-08

### Sheet: S8 Meta Analysis of HCAR2
Supplementary Table 8. Meta analysis of HCAR2 p.R311C association with selected metabolic traits
			Total N
Trait	Covariates	Ely	EPIC Norfolk	Fenland	Oxford Biobank	No of Studies	Beta	SE	P Value	Lower 95CI	Upper 95CI	Heterogeneity Q Value
ADIPOQ	age, BMI, sex, PC	710		8878	6751	3	-0.065	0.009	4.71e-12	-0.083	-0.047	7.14e-06
ADIPOQ	age, sex, PC	710		8878	6752	3	-0.057	0.01	2.73e-09	-0.076	-0.038	4.31e-05
ALT	age, BMI, sex, PC		14594	10906		2	0.019	0.006	0.00299	0.006	0.032	0.483
ALT	age, sex, PC		14594	10906		2	0.014	0.006	0.0261	0.002	0.027	0.33
android.fat	age, BMI, sex, PC		4180	10428	4529	3	0.015	0.006	0.00756	0.004	0.026	0.281
android.fat	age, sex, PC		4180	10428	4529	3	-0.009	0.011	0.383	-0.03	0.012	0.716
arm.fat	age, BMI, sex, PC		4185	10428	4529	3	-0.014	0.006	0.0155	-0.026	-0.003	0.172
arm.fat	age, sex, PC		4185	10428	4529	3	-0.035	0.01	0.000784	-0.055	-0.015	0.936
BMI	age, sex, PC	1577	19008	10927	6934	4	-0.029	0.008	0.00021	-0.045	-0.014	0.643
Fasted.Glucose	age, BMI, sex, PC	1533		10893	6932	3	0.023	0.009	0.00956	0.006	0.04	0.381
Fasted.Glucose	age, sex, PC	1533		10893	6933	3	0.014	0.009	0.117	-0.004	0.032	0.391
Fasted.Insulin	age, BMI, sex, PC	1555		8878	6923	3	0.0144846	0.00867063	0.0948128	-0.0025095	0.0314787	0.0156501
Fasted.Insulin	age, sex, PC	1555		8878	6924	3	-0.0014441	0.00996419	0.884765	-0.0209736	0.0180853	0.138406
GGT	age, BMI, sex, PC		14917	10911		2	0.018	0.008	0.0256	0.002	0.034	0.249
GGT	age, sex, PC		14917	10911		2	0.013	0.008	0.117	-0.003	0.029	0.39
Glucose 2h OGTT	age, BMI, sex, PC	1422		10752		2	0.0324052	0.0161757	0.0451431	0.0007013	0.0641091	0.532167
Glucose 2h OGTT	age, sex, PC	1422	10752			2	0.0227257	0.0169678	0.180459	-0.0105306	0.0559819	0.348535
gynoid.fat	age, BMI, sex, PC		4180	10428	4529	3	-0.03	0.006	4.09e-07	-0.041	-0.018	0.0539
gynoid.fat	age, sex, PC		4180	10428	4529	3	-0.047	0.01	2.76e-06	-0.066	-0.027	0.143
HbA1c	age, BMI, sex, PC	1548	8978	10885		3	0.001	0.003	0.728	-0.004	0.006	0.408
HbA1c	age, sex, PC	1548	8978	10885		3	0	0.003	0.925	-0.005	0.006	0.247
HDL	age, BMI, sex, PC	1557	17852	10912	6932	4	-0.018	0.003	2.03e-08	-0.025	-0.012	0.000575
HDL	age, sex, PC	1557	17852	10912	6933	4	-0.015	0.003	1.69e-05	-0.021	-0.008	0.00653
HEIGHT	age, BMI, sex, PC	1557	19016	10927		3	-0.018	0.007	0.013	-0.032	-0.004	0.0616
HEIGHT	age, sex, PC	1557	19016	10927		3	-0.017	0.007	0.0219	-0.031	-0.002	0.0734
HIP	age, BMI, sex, PC	1546		10912	6917	3	-0.022	0.005	1.02e-05	-0.032	-0.012	0.415
HIP	age, sex, PC	1546		10912	6918	3	-0.049	0.01	5.71e-07	-0.068	-0.03	0.497
Insulin 2h OGTT	age, BMI, sex, PC	1436		10597		2	0.0348476	0.0159194	0.0285965	0.00364619	0.0660491	0.245413
Insulin 2h OGTT	age, sex, PC	1436		10597		2	0.0239787	0.0171742	0.162654	-0.0096822	0.0576396	0.558728
LDL	age, BMI, sex, PC	1556	17853	10830	6895	4	-0.005	0.003	0.142	-0.012	0.002	0.354
LDL	age, sex, PC	1556	17853	10830	6896	4	-0.007	0.003	0.0557	-0.013	0	0.454
leg.fat	age, BMI, sex, PC		4184	10428	4529	3	-0.038	0.006	4.21e-10	-0.05	-0.026	0.0551
leg.fat	age, sex, PC		4184	10428	4529	3	-0.054	0.01	2.05e-08	-0.073	-0.035	0.203
Fasted.NEFA	age, BMI, sex, PC	827		8860	6920	3	0.017	0.01	0.091	-0.003	0.036	0.0977
Fasted.NEFA	age, sex, PC	827		8860	6921	3	0.015	0.01	0.144	-0.005	0.034	0.0499
NEFA OGTT AUC	age, BMI, sex, PC	811				1	0.067125	0.062986	0.286878	-0.0563276	0.190578	NA
NEFA OGTT AUC	age, sex, PC	811				1	0.082939	0.06383	0.246252	-0.0421678	0.208046	NA
NEFA 30m OGTT	age, BMI, sex, PC	823				1	0.058847	0.062686	0.33813	-0.0640176	0.181712	NA
NEFA 30m OGTT	age, sex, PC	823				1	0.0739446	0.0637264	0.246252	-0.0509591	0.198848	NA
NEFA 2h OGTT	age, BMI, sex, PC	827				1	0.141669	0.061642	0.021803	0.0208507	0.262487	NA
NEFA 2h OGTT	age, sex, PC	827				1	0.16111	0.062685	0.010343	0.0382474	0.283973	NA
T2D	age, BMI, sex, PC		18550			1	0.054	0.04	0.177	-0.024	0.132	NA
T2D	age, sex, PC		18550			1	0.037	0.039	0.343	-0.039	0.113	NA
Total.Cholesterol	age, BMI, sex, PC	1559		10913	6932	3	-0.008	0.009	0.398	-0.026	0.01	0.349
Total.Cholesterol	age, sex, PC	1559		10913	6933	3	-0.012	0.009	0.211	-0.03	0.007	0.39
Triglycerides	age, BMI, sex, PC	1557	18473	10912	6932	4	0.016	0.005	0.00249	0.006	0.026	0.0019
Triglycerides	age, sex, PC	1557	18473	10912	6933	4	0.009	0.006	0.112	-0.002	0.02	0.00727
trunk.fat	age, BMI, sex, PC		4185	10428	4529	3	0.012	0.005	0.0257	0.001	0.022	0.51
trunk.fat	age, sex, PC		4185	10428	4529	3	-0.012	0.011	0.258	-0.033	0.009	0.705
WAIST	age, BMI, sex, PC	1547	19019	10923	6918	4	0.008	0.003	0.0159	0.002	0.015	0.0303
WAIST	age, sex, PC	1547	19019	10923	6919	4	0	0.005	0.918	-0.009	0.01	0.0282
WEIGHT	age, BMI, sex, PC	1558	19021	10428		3	-0.001	0.005	0.889	-0.011	0.01	0.519
WEIGHT	age, sex, PC	1558	19021	10428		3	-0.003	0.009	0.78	-0.021	0.016	0.457
WHR	age, BMI, sex, PC	1545	19003	10909	6916	4	0.026	0.005	1.8e-07	0.016	0.035	0.00321
WHR	age, sex, PC	1545	19003	10909	6917	4	0.015	0.006	0.0106	0.003	0.026	0.0272

### Sheet: S9 UKBB Metabolome Analysis
Supplementary Table 9. UKBiobank Metabolome Analysis
predictor_metab	Estimate	Std. Error	t value	Pr(>|t|)	r2	adj.r2	predictor	CI_lower	CI_higher	Group
L_HDL_CE	-0.0444149	0.00374859	-11.8484	2.23488e-32	0.203834	0.203791	R311C_car	-0.0517621	-0.0370677	Lipoprotein subclasses
M_HDL_CE	-0.0438787	0.00378908	-11.5803	5.27792e-31	0.155383	0.155337	R311C_car	-0.0513053	-0.0364521	Lipoprotein subclasses
L_HDL_PL	-0.0407349	0.00369481	-11.0249	2.93975e-28	0.218132	0.21809	R311C_car	-0.0479768	-0.0334931	Lipoprotein subclasses
L_HDL_P	-0.0401979	0.00370216	-10.8579	1.85299e-27	0.218263	0.218221	R311C_car	-0.0474541	-0.0329416	Lipoprotein subclasses
L_HDL_FC	-0.0400459	0.00370949	-10.7955	3.66091e-27	0.218417	0.218375	R311C_car	-0.0473165	-0.0327753	Lipoprotein subclasses
S_HDL_TG	0.0418512	0.00403927	10.3611	3.7692e-25	0.0600861	0.0600358	R311C_car	0.0339343	0.0497682	Lipoprotein subclasses
M_HDL_FC	-0.0374602	0.00373145	-10.0391	1.03684e-23	0.181501	0.181457	R311C_car	-0.0447739	-0.0301466	Lipoprotein subclasses
M_HDL_P	-0.0369898	0.00377041	-9.81056	1.02335e-22	0.162199	0.162154	R311C_car	-0.0443799	-0.0295998	Lipoprotein subclasses
HDL_size	-0.0363727	0.00376653	-9.6568	4.63916e-22	0.201529	0.201486	R311C_car	-0.0437551	-0.0289903	Lipoprotein particle sizes
S_VLDL_TG	0.0392201	0.00406221	9.65486	4.72779e-22	0.0585134	0.058463	R311C_car	0.0312581	0.047182	Lipoprotein subclasses
XL_HDL_CE	-0.0367856	0.00381666	-9.63816	5.56318e-22	0.180567	0.180523	R311C_car	-0.0442663	-0.029305	Lipoprotein subclasses
ApoA1	-0.035804	0.00374421	-9.5625	1.15894e-21	0.172688	0.172644	R311C_car	-0.0431427	-0.0284654	Apolipoproteins
L_VLDL_PL	0.0367955	0.00404808	9.08961	1.00064e-19	0.0727913	0.0727417	R311C_car	0.0288612	0.0447297	Lipoprotein subclasses
Acetone	-0.0369736	0.00416274	-8.88202	6.60599e-19	0.0138703	0.0138176	R311C_car	-0.0451325	-0.0288146	Ketone bodies
L_VLDL_FC	0.0359292	0.00404671	8.8786	6.81197e-19	0.070823	0.0707733	R311C_car	0.0279976	0.0438607	Lipoprotein subclasses
S_VLDL_P	0.035798	0.0040843	8.76479	1.88219e-18	0.0376871	0.0376355	R311C_car	0.0277928	0.0438033	Lipoprotein subclasses
L_VLDL_P	0.0348984	0.00403983	8.63858	5.72294e-18	0.0718813	0.0718317	R311C_car	0.0269803	0.0428165	Lipoprotein subclasses
XL_VLDL_P	0.0340078	0.00401893	8.4619	2.64388e-17	0.079398	0.0793488	R311C_car	0.0261307	0.0418849	Lipoprotein subclasses
L_VLDL_CE	0.0347535	0.00411561	8.44431	3.07372e-17	0.0381529	0.0381014	R311C_car	0.0266869	0.0428201	Lipoprotein subclasses
M_HDL_PL	-0.0319803	0.00381982	-8.37221	5.68243e-17	0.139531	0.139485	R311C_car	-0.0394672	-0.0244935	Lipoprotein subclasses
XL_HDL_PL	-0.0316397	0.00379451	-8.33828	7.574e-17	0.182256	0.182212	R311C_car	-0.0390769	-0.0242025	Lipoprotein subclasses
XL_VLDL_PL	0.0327622	0.00403248	8.12458	4.50838e-16	0.0734794	0.0734298	R311C_car	0.0248585	0.0406658	Lipoprotein subclasses
M_VLDL_TG	0.0330079	0.00406879	8.11247	4.98129e-16	0.059649	0.0595987	R311C_car	0.0250331	0.0409827	Lipoprotein subclasses
XL_VLDL_FC	0.032453	0.00404408	8.02482	1.0209e-15	0.0671686	0.0671187	R311C_car	0.0245266	0.0403794	Lipoprotein subclasses
XS_VLDL_TG	0.0325124	0.00407223	7.98395	1.42298e-15	0.0380712	0.0380195	R311C_car	0.0245309	0.040494	Lipoprotein subclasses
XL_VLDL_CE	0.0326229	0.00409815	7.9604	1.72169e-15	0.0447172	0.0446661	R311C_car	0.0245905	0.0406553	Lipoprotein subclasses
XL_VLDL_TG	0.0312597	0.00400363	7.80785	5.83844e-15	0.085767	0.0857181	R311C_car	0.0234126	0.0391068	Lipoprotein subclasses
L_VLDL_TG	0.0304563	0.00401948	7.57716	3.5436e-14	0.0763431	0.0762936	R311C_car	0.0225781	0.0383345	Lipoprotein subclasses
M_HDL_TG	0.0308495	0.00408594	7.55015	4.36145e-14	0.0269011	0.0268488	R311C_car	0.022841	0.0388579	Lipoprotein subclasses
XL_HDL_P	-0.028809	0.00382091	-7.53981	4.72145e-14	0.174613	0.174569	R311C_car	-0.036298	-0.02132	Lipoprotein subclasses
Acetoacetate	-0.0308869	0.00413979	-7.46097	8.61499e-14	0.0169556	0.016903	R311C_car	-0.0390009	-0.0227729	Ketone bodies
VLDL_size	0.0286512	0.00393571	7.27981	3.35224e-13	0.125498	0.125451	R311C_car	0.0209372	0.0363652	Lipoprotein particle sizes
bOHbutyrate	-0.0288292	0.00400633	-7.1959	6.2216e-13	0.0164026	0.016349	R311C_car	-0.0366816	-0.0209768	Ketone bodies
S_VLDL_CE	0.0287308	0.00411474	6.98242	2.90823e-12	0.0187512	0.0186985	R311C_car	0.0206659	0.0367957	Lipoprotein subclasses
XL_HDL_FC	-0.0273698	0.00393033	-6.96373	3.32146e-12	0.124049	0.124003	R311C_car	-0.0350733	-0.0196663	Lipoprotein subclasses
XXL_VLDL_PL	0.0266517	0.0040176	6.63374	3.27919e-11	0.0778749	0.0778255	R311C_car	0.0187772	0.0345262	Lipoprotein subclasses
XXL_VLDL_CE	0.0263605	0.00403763	6.52869	6.64669e-11	0.0683723	0.0683225	R311C_car	0.0184467	0.0342742	Lipoprotein subclasses
S_LDL_TG	0.026436	0.00405758	6.51522	7.2714e-11	0.0522849	0.0522341	R311C_car	0.0184832	0.0343889	Lipoprotein subclasses
XXL_VLDL_FC	0.0259375	0.00403443	6.42904	1.2863e-10	0.0700379	0.0699882	R311C_car	0.01803	0.033845	Lipoprotein subclasses
XXL_VLDL_P	0.0250448	0.00403043	6.21392	5.17573e-10	0.0735932	0.0735436	R311C_car	0.0171451	0.0329444	Lipoprotein subclasses
S_VLDL_PL	0.025228	0.00410165	6.15071	7.72503e-10	0.0207391	0.0206865	R311C_car	0.0171888	0.0332673	Lipoprotein subclasses
Sphingomyelins	-0.0219979	0.00379805	-5.79189	6.9677e-09	0.144039	0.143993	R311C_car	-0.029442	-0.0145537	Other lipids
M_LDL_TG	0.0233245	0.00404365	5.76818	8.02247e-09	0.0422805	0.042229	R311C_car	0.0153989	0.03125	Lipoprotein subclasses
LDL_size	-0.0232108	0.00402777	-5.7627	8.28724e-09	0.0692243	0.0691745	R311C_car	-0.0311053	-0.0153164	Lipoprotein particle sizes
M_VLDL_P	0.0228343	0.00411765	5.54548	2.93436e-08	0.0218434	0.021791	R311C_car	0.0147637	0.0309049	Lipoprotein subclasses
IDL_TG	0.021767	0.00405242	5.37135	7.82144e-08	0.0368847	0.0368329	R311C_car	0.0138242	0.0297097	Lipoprotein subclasses
M_VLDL_PL	0.0220534	0.00412226	5.34984	8.81042e-08	0.0197098	0.0196572	R311C_car	0.0139738	0.0301331	Lipoprotein subclasses
XL_HDL_TG	0.0201682	0.00408094	4.94204	7.73569e-07	0.0388161	0.0387646	R311C_car	0.0121695	0.0281668	Lipoprotein subclasses
Cholines	-0.0178991	0.00380184	-4.70801	2.50273e-06	0.138279	0.138233	R311C_car	-0.0253507	-0.0104475	Other lipids
XXL_VLDL_TG	0.0182876	0.00402905	4.53893	5.65644e-06	0.0688704	0.0688205	R311C_car	0.0103906	0.0261845	Lipoprotein subclasses
L_LDL_TG	0.0181048	0.00404902	4.47141	7.77388e-06	0.0356403	0.0355884	R311C_car	0.0101687	0.0260409	Lipoprotein subclasses
S_VLDL_FC	0.0183078	0.00410966	4.45482	8.40004e-06	0.0163593	0.0163065	R311C_car	0.0102528	0.0263627	Lipoprotein subclasses
M_VLDL_FC	0.0180017	0.00412073	4.36857	1.25111e-05	0.0177044	0.0176517	R311C_car	0.00992507	0.0260783	Lipoprotein subclasses
S_HDL_CE	-0.0174135	0.0040843	-4.26352	2.01303e-05	0.0119645	0.0119113	R311C_car	-0.0254187	-0.00940827	Lipoprotein subclasses
XS_VLDL_PL	0.0169181	0.00409414	4.13229	3.59285e-05	0.0402542	0.0402029	R311C_car	0.00889364	0.0249427	Lipoprotein subclasses
L_HDL_TG	0.016323	0.00397784	4.10349	4.07091e-05	0.077755	0.0777055	R311C_car	0.00852646	0.0241196	Lipoprotein subclasses
GlycA	0.0161525	0.00405263	3.98569	6.73019e-05	0.0223792	0.0223265	R311C_car	0.00820938	0.0240957	Inflammation
Phosphoglyc	-0.0150644	0.0038299	-3.93336	8.3789e-05	0.126517	0.12647	R311C_car	-0.022571	-0.00755777	Other lipids
Phosphatidylc	-0.0147857	0.00380193	-3.88901	0.000100679	0.140886	0.14084	R311C_car	-0.0222375	-0.00733396	Other lipids
XS_VLDL_P	0.0154782	0.00407566	3.79771	0.000146069	0.0416347	0.0415834	R311C_car	0.00748989	0.0234665	Lipoprotein subclasses
S_LDL_P	0.0155255	0.00412943	3.75971	0.000170147	0.0151495	0.0150967	R311C_car	0.00743177	0.0236191	Lipoprotein subclasses
M_LDL_P	0.0154623	0.00412245	3.75076	0.000176336	0.0150179	0.014965	R311C_car	0.00738233	0.0235423	Lipoprotein subclasses
M_LDL_CE	0.0139828	0.00409074	3.41815	0.000630578	0.0166933	0.0166404	R311C_car	0.00596492	0.0220006	Lipoprotein subclasses
Unsaturation	-0.0129665	0.00397672	-3.26059	0.00111193	0.104676	0.104628	R311C_car	-0.0207608	-0.0051721	Fatty acids
XS_VLDL_FC	0.0122614	0.00406519	3.01619	0.00255997	0.0486941	0.0486431	R311C_car	0.00429362	0.0202292	Lipoprotein subclasses
IDL_FC	-0.0119374	0.00397046	-3.00655	0.00264256	0.0779966	0.077947	R311C_car	-0.0197195	-0.00415529	Lipoprotein subclasses
S_LDL_CE	0.0113198	0.00408769	2.76924	0.00561909	0.0161182	0.0160653	R311C_car	0.00330793	0.0193317	Lipoprotein subclasses
IDL_CE	-0.0106702	0.00394635	-2.70381	0.00685537	0.0831527	0.0831033	R311C_car	-0.018405	-0.00293534	Lipoprotein subclasses
ApoB	0.0102943	0.00409812	2.51195	0.0120071	0.0181641	0.0181113	R311C_car	0.00226198	0.0183266	Apolipoproteins
MUFA	0.0100779	0.00405591	2.48474	0.0129651	0.034216	0.034164	R311C_car	0.00212832	0.0180275	Fatty acids
M_LDL_PL	0.0099312	0.00408948	2.42847	0.0151632	0.0138	0.0137469	R311C_car	0.00191582	0.0179466	Lipoprotein subclasses
S_HDL_P	-0.00969248	0.00406497	-2.38439	0.0171081	0.0174413	0.0173883	R311C_car	-0.0176598	-0.00172514	Lipoprotein subclasses
Omega_3	0.00938865	0.00397256	2.36338	0.01811	0.0795576	0.0795081	R311C_car	0.00160243	0.0171749	Fatty acids
Val	0.00919321	0.00398763	2.30543	0.0211431	0.0704605	0.0704105	R311C_car	0.00137746	0.017009	Amino acids
S_HDL_FC	-0.00877305	0.00397562	-2.20671	0.0273351	0.0610822	0.0610316	R311C_car	-0.0165653	-0.000980832	Lipoprotein subclasses
L_LDL_FC	-0.00876282	0.00401986	-2.17988	0.0292671	0.0483912	0.0483399	R311C_car	-0.0166418	-0.000883895	Lipoprotein subclasses
Glucose	0.00884796	0.00407911	2.16909	0.0300768	0.0263839	0.0263315	R311C_car	0.000852898	0.016843	Glycolysis related metabolites
Ala	0.00874528	0.00409668	2.13472	0.0327844	0.0264545	0.0264023	R311C_car	0.00071579	0.0167748	Amino acids
Gly	-0.00808189	0.00387587	-2.08518	0.037054	0.115196	0.115148	R311C_car	-0.0156786	-0.000485178	Amino acids
S_HDL_PL	-0.00684292	0.00402752	-1.69904	0.0893121	0.0343543	0.0343022	R311C_car	-0.0147369	0.001051	Lipoprotein subclasses
L_LDL_P	0.00588342	0.00409252	1.4376	0.150548	0.0194024	0.0193497	R311C_car	-0.00213792	0.0139048	Lipoprotein subclasses
IDL_PL	-0.00525916	0.00396212	-1.32736	0.18439	0.081033	0.0809836	R311C_car	-0.0130249	0.00250658	Lipoprotein subclasses
Citrate	-0.00526181	0.00403123	-1.30526	0.191805	0.0546076	0.0545569	R311C_car	-0.013163	0.00263941	Glycolysis related metabolites
Pyruvate	-0.00521017	0.00412742	-1.26233	0.206831	0.0089462	0.00889299	R311C_car	-0.0132999	0.00287957	Glycolysis related metabolites
SFA	0.0049547	0.00402435	1.23118	0.218257	0.0385981	0.0385463	R311C_car	-0.00293302	0.0128424	Fatty acids
Omega_6	-0.00482379	0.00397603	-1.21322	0.225047	0.0595463	0.0594956	R311C_car	-0.0126168	0.00296922	Fatty acids
Acetate	-0.004899	0.00410523	-1.19336	0.232731	0.00275868	0.00270494	R311C_car	-0.0129452	0.00314725	Ketone bodies
Creatinine	0.0038689	0.00331783	1.16609	0.243578	0.308548	0.30851	R311C_car	-0.00263405	0.0103719	Fluid balance
His	-0.00444724	0.00411976	-1.07949	0.28037	0.0213196	0.0212672	R311C_car	-0.012522	0.00362749	Amino acids
S_LDL_PL	0.00432376	0.00414531	1.04305	0.296927	0.0141673	0.0141145	R311C_car	-0.00380105	0.0124486	Lipoprotein subclasses
Ile	0.00383238	0.00407769	0.93984	0.347301	0.0528165	0.0527658	R311C_car	-0.0041599	0.0118247	Amino acids
Phe	0.00381232	0.00414576	0.91957	0.357799	0.00799425	0.00794107	R311C_car	-0.00431338	0.011938	Amino acids
Leu	0.00362331	0.0039712	0.912398	0.36156	0.0943166	0.0942681	R311C_car	-0.00416024	0.0114069	Amino acids
DHA	-0.00325859	0.00390779	-0.833872	0.404354	0.104645	0.104597	R311C_car	-0.0109179	0.00440067	Fatty acids
Gln	-0.00250965	0.00407904	-0.615253	0.538388	0.0120546	0.0120013	R311C_car	-0.0105046	0.00548528	Amino acids
Lactate	-0.00233964	0.00413611	-0.565662	0.571624	0.0104372	0.0103842	R311C_car	-0.0104464	0.00576714	Glycolysis related metabolites
S_LDL_FC	-0.00206995	0.00413183	-0.500978	0.616387	0.0134938	0.0134409	R311C_car	-0.0101683	0.00602842	Lipoprotein subclasses
Clinical_LDL_C	-0.00144133	0.00406206	-0.354827	0.722719	0.0268164	0.026764	R311C_car	-0.00940296	0.0065203	Cholesterol
L_LDL_PL	-0.00136096	0.00405162	-0.335904	0.736943	0.0316773	0.0316251	R311C_car	-0.00930213	0.00658021	Lipoprotein subclasses
Albumin	-0.00105327	0.00403935	-0.260752	0.794284	0.0252353	0.0251827	R311C_car	-0.0089704	0.00686386	Fluid balance
Tyr	-0.000533978	0.00411736	-0.129689	0.896812	0.0207742	0.0207217	R311C_car	-0.00860401	0.00753605	Amino acids
XS_VLDL_CE	0.000498678	0.004001	0.124638	0.90081	0.0825545	0.0825054	R311C_car	-0.00734328	0.00834064	Lipoprotein subclasses
M_LDL_FC	0.000327357	0.00408307	0.0801741	0.936099	0.0162358	0.0161828	R311C_car	-0.00767547	0.00833018	Lipoprotein subclasses
LA	0.000308771	0.0040013	0.0771677	0.93849	0.0472465	0.0471951	R311C_car	-0.00753378	0.00815132	Fatty acids
M_VLDL_CE	-0.000235722	0.00407527	-0.0578421	0.953874	0.0320391	0.0319871	R311C_car	-0.00822326	0.00775181	Lipoprotein subclasses
L_LDL_CE	-0.000209007	0.00404347	-0.0516899	0.958776	0.0330082	0.0329561	R311C_car	-0.00813422	0.0077162	Lipoprotein subclasses
IDL_P	-6.64828e-06	0.00407797	-0.00163029	0.998699	0.0387927	0.0387412	R311C_car	-0.00799948	0.00798618	Lipoprotein subclasses

### Sheet: S10 Enrichment in FPLD1 cohorts
Supplementary Table 10. Enrichment analysis of HCAR2 p.R311C carriages in FLPD1 cohorts
FPLD1 Cohort	No of FPLD1 cases	Ref Hom	Het	Alt Hom	MAF in FPLD1	No of controls	Ref Hom	Het	Alt Hom	MAF in controls	OR	95% CI		p-value
Spain	104	54	45	5	0.264423	81	58	22	1	0.148148	2.06699	1.2144	3.51817	0.00746707
United Kingdom	38	25	12	1	0.184211	42834	29477	12106	1251	0.170519	1.09843	0.614859	1.9623	0.763988
France	66	47	18	1	0.151515	100	76	21	3	0.135	1.14418	0.612317	2.13802	0.685967
Overall	208	126	75	7	0.213942	43015	29611	12149	1255	0.170394	1.32513	1.04761	1.67618	0.0187485

### Sheet: S11 Gi1 Coupling
	Nicotinic Acid (NA)			BHB
(M)	EC50 (95% CI)	Emin (95% CI)	Emax (95% CI)	EC50 (95% CI)	Emin (95% CI)	Emax (95% CI)
WT	2.450E-08 (2.054E-08 to 2.937E-08)	-0.9696 (-3.604 to 1.604)	98.59 (95.69 to 101.6)	0.001784 (0.001079 to 0.005505)	0.2156 (-0.8575 to 1.261)	76.76 (64.05 to 112.1)
R311C	1.454E-08 (1.270E-08 to 1.665E-08)	10.87 (8.819 to 12.88)	109.1 (107.1 to 111.2)	0.0003304 (0.0002442 to 0.0004930)	10.95 (9.416 to 12.45)	74.27 (68.87 to 82.29)
Significant?	No	Yes**	Yes**	No	Yes*	No
	GSK-256073			MK-1903
(M)	EC50 (95% CI)	Emin (95% CI)	Emax (95% CI)	EC50 (95% CI)	Emin (95% CI)	Emax (95% CI)
WT	2.407E-08 (2.044E-08 to 2.841E-08)	-1.138 (-3.910 to 1.589)	104.2 (101.2 to 107.3)	8.596E-09 (6.611E-09 to 1.100E-08)	-0.0006494 (-4.056 to 3.859)	94.37 (90.93 to 97.92)
R311C	1.447E-08 (1.232E-08 to 1.697E-08)	11.47 (8.730 to 14.14)	114.8 (112.2 to 117.5)	4.686E-09 (3.614E-09 to 6.028E-09)	11.47 (7.564 to 15.25)	107.2 (104.2 to 110.3)
Significant?	No	Yes**	Yes*	Yes*	Yes**	No
	MK-0354			Monomethyl Fumarate
(M)	EC50 (95% CI)	Emin (95% CI)	Emax (95% CI)	EC50 (95% CI)	Emin (95% CI)	Emax (95% CI)
WT	6.331E-07 (3.554E-07 to 1.350E-06)	-1.593 (-4.466 to 1.128)	53.27 (47.08 to 62.99)	1.073E-07 (8.617E-08 to 1.341E-07)	-1.61 (-4.404 to 1.129)	100.8 (96.94 to 105.0)
R311C	2.391E-07 (1.680E-07 to 3.490E-07)	9.730 (6.907 to 12.46)	85.20 (80.38 to 90.86)	4.452E-08 (3.743E-08 to 5.308E-08)	9.249 (7.000 to 11.46)	106.4 (103.6 to 109.2)
Significant?	No	Yes**	Yes**	No	Yes**	No

### Sheet: S12 Barr2 Recruitment
		Nicotinic Acid (NA)			BHB
	(M)	EC50 (95% CI)	Emin (95% CI)	Emax (95% CI)	EC50 (95% CI)	Emin (95% CI)	Emax (95% CI)
	WT	5.253E-07 (4.683E-07 to 5.919E-07)	-2.135 (-3.167 to -1.114)	100.2 (97.85 to 102.8)	0.00174 (undefined)	1.19 (0.5959 to 1.736)	13.46 (undefined)
	R311C	2.188E-07 (1.978E-07 to 2.426E-07)	-0.455 (-1.556 to 0.6347)	113.7 (111.6 to 115.8)	0.1762 (undefined)	2.921 (2.162 to 3.677)	435.5 (undefined)
	Significant?	Yes***	Yes*	Yes***	No	No	Not determined
		GSK-256073			MK-1903
	(M)	EC50 (95% CI)	Emin (95% CI)	Emax (95% CI)	EC50 (95% CI)	Emin (95% CI)	Emax (95% CI)
	WT	1.164E-06 (9.735E-07 to 1.418E-06)	-3.301 (-5.010 to -1.618)	126.9 (121.7 to 133.0)	8.958E-08 (6.544E-08 to 1.271E-07)	-2.617 (-4.416 to -0.8880)	50.07 (47.36 to 53.33)
	R311C	3.688E-07 (3.362E-07 to 4.054E-07)	-1.012 (-2.126 to 0.0922)	130.5 (128.1 to 132.9)	5.078E-08 (4.326E-08 to 5.988E-08)	-0.0594 (-1.604 to 1.451)	80.51 (78.48 to 82.67)
	Significant?	Yes**	Yes**	No	No	Yes**	Yes**
		MK-0354			Monomethyl Fumarate
	(M)	EC50 (95% CI)	Emin (95% CI)	Emax (95% CI)	EC50 (95% CI)	Emin (95% CI)	Emax (95% CI)
	WT	9.798E-06 (3.941E-06 to 4.620E-04)	-2.734 (-3.211 to -2.283)	9.245 (6.293 to 33.45)	3.110E-06 (2.420E-06 to 4.239E-06)	-2.752 (-4.193 to -1.334)	99.8 (93.20 to 108.5)
	R311C	2.726E-06 (1.846E-06 to 4.769E-06)	-0.4251 (-1.027 to 0.1603)	24.47 (22.03 to 28.35)	1.274E-06 (1.152E-06 to 1.415E-06)	-0.5636 (-1.453 to 0.3185)	119.4 (116.6 to 122.4)
	Significant?	No	Yes**	Yes*	Yes*	No	Yes*

### Sheet: S13 Endosome Translocation
	Nicotinic Acid (NA)			BHB
(M)	EC50 (95% CI)	Emin (95% CI)	Emax (95% CI)	EC50 (95% CI)	Emin (95% CI)	Emax (95% CI)
WT	8.909E-07 (5.983E-07 to 1.483E-06)	-7.122 (-10.46 to -3.892)	102.4 (93.38 to 115.0)	0.001817 (undefined)	-6.34 (-8.814 to -3.876)	18.77 (undefined)
R311C	5.303E-07 (3.265E-07 to 9.813E-07)	4.658 (-1.443 to 10.43)	173.5 (158.7 to 195.1)	0.006225 (undefined)	8.914 (4.355 to 13.20)	72.49 (undefined)
Significant?	No (p=0.055)	No	Yes**	Not determined	No	Not determined
	GSK-256073			MK-1903
(M)	EC50 (95% CI)	Emin (95% CI)	Emax (95% CI)	EC50 (95% CI)	Emin (95% CI)	Emax (95% CI)
WT	3.309E-07 (5.749E-07 to 1.292E-06)	-7.519 (-11.92 to -3.260)	148.5 (137.0 to 163.9)	1.258E-07 (6.071E-08 to 3.432E-07)	-5.441 (-9.827 to -1.330)	57.82 (50.63 to 69.25)
R311C	3.721E-07 (2.207E-07 to 7.070E-07)	10.46 (1.644 to 18.78)	212.2 (193.8 to 238.5)	7.625E-08 (4.065E-08 to 1.597E-07)	10.60 (2.553 to 17.86)	132.3 (121.3 to 147.7)
Significant?	Yes*	No	Yes*	No	No	Yes***
	MK-0354			Monomethyl Fumarate
(M)	EC50 (95% CI)	Emin (95% CI)	Emax (95% CI)	EC50 (95% CI)	Emin (95% CI)	Emax (95% CI)
WT	1.021E-05 (undefined)	-8.348 (-11.32 to -5.570)	34.89 (undefined)	5.291E-06 (2.745E-06 to 2.027E-05)	-14.39 (-18.22 to -10.69)	101.1 (81.77 to 150.1)
R311C	1.524E-06 (4.674e-007 to 0.001017)	10.5 (4.327 to 15.92)	67.33 (53.34 to 219.7)	2.145E-06 (1.160E-06 to 6.026E-06)	2.348 (-3.889 to 8.274)	167.9 (145.6 to 212.1)
Significant?	No	No	Yes*	Yes*	No	Yes**
